# Comprehensive Comparison of Sixteen Markers of Biological Aging: Cross-Sectional and Longitudinal Results from the Berlin Aging Study II (BASE-II)

**DOI:** 10.1101/2025.04.09.25325514

**Authors:** Valentin Max Vetter, Johanna Drewelies, Jan Homann, Sandra Düzel, Laura Deecke, Philippe Jawinski, Simone Kühn, Elisa Kubala, Sebastian Markett, Michael Mülleder, Markus Ralser, Ulman Lindenberger, Christina M. Lill, Denis Gerstorf, Lars Bertram, Ilja Demuth

## Abstract

**Introduction:** The disproportionate increase in lifespan compared to health span over the past decades results in a growing proportion of life marked by diseases, even if incidence rates are falling in some cases. However, not everyone ages at the same pace and some people remain in good health and preserve physical and cognitive function into old age. To quantify inter-individual differences in the biological aging process, numerous indicators of biological age have been developed. While these markers have often been validated individually, comparisons in the same people are scarce, complicating their evaluation and translation into clinical practice.

**Methods:** In this study, we analyzed 16 measures of biological aging including epigenetic clocks, proteomics clock, telomere length, and SkinAge, laboratory composite markers (BioAge, Allostatic Load), psychological aging, and Brain Age. These age markers were evaluated cross-sectionally as well as longitudinally in the context of age-associated outcomes covering frailty, mobility, cognitive function, depressive symptoms, autonomy in daily life, nutrition, morbidity, and chronic disease in participants of the Berlin Aging Study II (BASE-II).

**Results:** Longitudinal data was available for 1,083 participants with a mean age of 68.3 years at baseline (52% women) and an average follow-up period of 7.4 years. Correlation among markers of aging from different domains was low (r≤0.31). Allostatic Load Index and DunedinPACE showed the strongest and most consistent cross-sectional and longitudinal associations with age-associated phenotypes, including morbidity, cardiovascular health, and frailty. Both biomarkers individually increased the accuracy of a logistic regression model trained to predict incident cases of Metabolic Syndrome, high cardiovascular risk (Lifes’s Simple 7) as well as incident frailty (Fried’s frailty index) 7.4 years after baseline examination by up to 24 percentage points.

**Conclusion:** Our findings support the previously shown distinction between indicators of aging and provide a comprehensive overview of their individual strengths and weaknesses in the context of wide variety of age-associated phenotypes. Furthermore, we show their distinct ability to predict aging-related adverse outcomes and suggest a potential use-case in longitudinal prediction modelling.

## Supplementary Tables for "Comprehensive Comparison of Sixteen Markers of Biological Aging: Cross-Sectional and Longitudinal Results from the Berlin Aging Study II (BASE-II)"

### Sheet: Suppl. Table 1
Supplementary Table 1: Descriptive statistics of variables analyzed in this study at baseline stratified on whether the participants were followed-up on average 7.4 years later.
	Followed-up		Not Followed-up
Variables	Mean (SD), n cases (%)	n	Mean (SD), n cases (%)	n	p-value
Chronological Age	68.27 (3.49)	1083	69.64 (3.92)	588	<0.001
Sex	563 (52.0)	1083	299 (50.9)	588	0.695
Alcohol intake	14.80 (17.22)	1039	15.41 (20.50)	544	0.529
Smoking (packyears)	10.05 (17.26)	1042	11.01 (18.34)	569	0.297
BMI (kg/m2)	26.74 (4.12)	1074	26.97 (4.35)	562	0.296
7-CpG DNAmAA	-0.10 (6.82)	922	0.25 (7.07)	473	0.380
Horvath DNAmAA	0.06 (4.19)	908	-2.74 (8.63)	9	0.049
Hannum DNAmAA	0.01 (3.43)	908	-0.50 (7.04)	9	0.660
PhenoAge DNAmAA	0.06 (4.56)	908	-2.30 (8.10)	9	0.127
GrimAge DNAmAA	0.01 (3.08)	908	0.38 (3.92)	9	0.720
DunedinPACE	1.01 (0.11)	1020	0.98 (0.14)	10	0.374
DNAmTL	6.97 (0.18)	1020	6.97 (0.23)	10	0.960
rLTL	1.15 (0.23)	959	1.13 (0.23)	501	0.090
SkinAge	1.70 (0.91)	798	1.77 (0.88)	442	0.215
ProteomicsAA	-0.06 (1.32)	944	0.12 (1.47)	498	0.014
BioAge	0.09 (5.91)	995	-0.16 (6.44)	522	0.451
Allostatic Load	3.95 (2.40)	988	4.24 (2.53)	525	0.028
Subj. Age	0.09 (0.08)	1025	-	0	-
Subj. Life Expectancy	15.87 (7.64)	1032	13.96 (7.66)	368	<0.001
Subj. Health Expectancy	11.44 (7.02)	1032	9.62 (7.07)	368	<0.001
BrainAge	-0.06 (3.23)	255	0.15 (3.04)	73	0.619
Fried Frailty	0.36 (0.61)	997	0.45 (0.67)	515	0.008
Frailty SPRINT-BASEed	0.13 (0.06)	1030	0.14 (0.07)	588	<0.001
Finger Floor Distance	9.72 (11.81)	1075	9.74 (11.17)	561	0.972
Falls (past 12 months)	320 (30.9)	1035	176 (31.9)	551	0.717
Tinetti Score	27.64 (1.50)	1041	27.56 (1.24)	561	0.231
MMSE	28.59 (1.32)	1027	28.40 (1.45)	556	0.007
DSST	45.02 (8.18)	928	43.36 (8.91)	486	<0.001
CES-D	7.29 (6.63)	1054	7.39 (6.71)	571	0.772
ADL	99.00 (3.73)	1077	98.77 (4.89)	584	0.274
MNA	27.37 (1.76)	1052	27.18 (1.96)	556	0.052
T2D (diagnosed)	126 (11.9)	1056	83 (14.7)	565	0.133
DCSI	0.78 (1.16)	1083	0.87 (1.23)	455	0.137
Morbidity Index	0.97 (1.20)	986	1.09 (1.28)	509	0.063
SCORE2	10.81 (4.21)	1056	12.31 (5.07)	555	<0.001
LS7	8.59 (1.98)	931	8.22 (2.07)	465	0.001
Metabolic Syndrome (diagnosed)	380 (35.7)	1063	210 (37.8)	556	0.454

### Sheet: Suppl. Table 2
Supplementary Table 2: Despcriptive statistics of the variables available in the original, non-imputed dataset. Only participants that were assessed at baseline (T0) and follow-up (T1) are included in this table.
		Women and Men						Women						Men
Variable	Timepoint	Mean (SD), n (%)	min	max	n	% missings		Mean (SD), n (%)	min	max	n	% missings		Mean (SD), n (%)	min	max	n	% missings
Chronological Age	T0	68.27 (3.49)	60.16	84.63	1083	0		68.09 (3.33)	61.34	84.63	563	0		68.47 (3.64)	60.16	80.65	520	0
Sex	T0/T1	563 (52.0)			1083	0		563 (100.0)			563	0		0 ( 0.0)			520	0
Alcohol	T0	14.80 (17.22)	0.39	120.78	1039	0.0406279		10.24 (12.55)	0.39	93.36	527	0.0639432		19.50 (19.92)	0.4	120.78	512	0.0153846
Smoking	T0	10.05 (17.26)	0	148	1042	0.0378578		6.86 (13.75)	0	96	547	0.0284192		13.57 (19.88)	0	148	495	0.0480769
BMI	T0	26.74 (4.12)	17.48	47.68	1074	0.00831025		26.28 (4.55)	17.48	47.68	557	0.0106572		27.23 (3.53)	19.36	44.24	517	0.00576923
7-CpG DNAmAA	T0	-0.10 (6.82)	-22.93	22.33	922	0.148661		-1.26 (6.66)	-19.89	19.69	458	0.186501		1.05 (6.80)	-22.93	22.33	464	0.107692
Horvath DNAmAA	T0	0.06 (4.19)	-11.64	14.45	908	0.161588		-0.55 (4.06)	-11.64	11.3	454	0.193606		0.68 (4.23)	-10.57	14.45	454	0.126923
Hannum DNAmAA	T0	0.01 (3.43)	-10.9	19.15	908	0.161588		-0.68 (3.29)	-10.9	11.21	454	0.193606		0.71 (3.43)	-7.95	19.15	454	0.126923
PhenoAge DNAmAA	T0	0.06 (4.56)	-16.88	14.28	908	0.161588		-0.22 (4.63)	-16.88	14.28	454	0.193606		0.34 (4.48)	-16.76	12.37	454	0.126923
GrimAge DNAmAA	T0	0.01 (3.08)	-8.52	10.2	908	0.161588		-1.10 (2.76)	-8.52	9.53	454	0.193606		1.11 (2.99)	-6.65	10.2	454	0.126923
DunedinPACE	T0	1.01 (0.11)	0.58	1.42	1020	0.0581717		0.98 (0.10)	0.71	1.42	523	0.071048		1.03 (0.11)	0.58	1.41	497	0.0442308
DNAmTL	T0	6.97 (0.18)	6.26	7.44	1020	0.0581717		7.03 (0.16)	6.47	7.44	523	0.071048		6.91 (0.17)	6.26	7.33	497	0.0442308
rLTL	T0	1.15 (0.23)	0.17	1.92	959	0.114497		1.08 (0.20)	0.38	1.79	480	0.147425		1.21 (0.25)	0.17	1.92	479	0.0788462
SkinAge	T0	1.70 (0.91)	0	3	798	0.263158		1.75 (0.95)	0	3	438	0.222025		1.64 (0.85)	0	3	360	0.307692
ProteomicsAA	T0	-0.06 (1.32)	-4.18	5.11	944	0.128347		-0.15 (1.24)	-3.5	3.5	499	0.113677		0.03 (1.39)	-4.18	5.11	445	0.144231
BioAge	T0	0.09 (5.91)	-16.37	20.21	995	0.0812558		0.04 (6.20)	-14.06	19.6	530	0.0586146		0.14 (5.57)	-16.37	20.21	465	0.105769
Allostatic Load	T0	3.95 (2.40)	0	12	988	0.0877193		3.87 (2.49)	0	12	505	0.10302		4.03 (2.30)	0	11	483	0.0711538
Subj. Age	T0	0.09 (0.08)	-0.13	0.41	1025	0.0535549		0.09 (0.08)	-0.13	0.41	536	0.0479574		0.09 (0.08)	-0.1	0.3	489	0.0596154
Subj. Life Expectancy	T0	15.87 (7.64)	0	47	1032	0.0470914		15.22 (7.25)	0	41	533	0.053286		16.57 (7.97)	0	47	499	0.0403846
Subj. Health Expectancy	T0	11.44 (7.02)	0	46	1032	0.0470914		11.26 (6.67)	0	34	533	0.053286		11.62 (7.39)	0	46	499	0.0403846
BrainAge	T0	-0.06 (3.23)	-9.03	8.03	255	0.764543		-0.09 (3.17)	-9.03	7	104	0.815275		-0.03 (3.28)	-7.24	8.03	151	0.709615
Fried Frailty	T0	0.36 (0.61)	0	3	997	0.079409		0.37 (0.60)	0	3	515	0.0852575		0.35 (0.61)	0	3	482	0.0730769
Frailty SPRINT BASEed	T0	0.13 (0.06)	0.01	0.44	1030	0.0489381		0.14 (0.06)	0.02	0.44	542	0.0373002		0.12 (0.06)	0.01	0.34	488	0.0615385
Finger Floor Distance	T0	9.72 (11.81)	0	52	1075	0.00738689		5.13 (8.68)	0	44	557	0.0106572		14.65 (12.71)	0	52	518	0.00384615
Falls (past 12 months)	T0	320 (30.9)			1035	0.0443213		187 ( 35.3)			529	0.0603908		133 (26.3)			506	0.0269231
Tinetti Score	T0	27.64 (1.50)	0	28	1041	0.0387812		27.57 (1.78)	0	28	547	0.0284192		27.73 (1.10)	15	28	494	0.05
MMSE	T0	28.59 (1.32)	22	30	1027	0.0517082		28.73 (1.30)	22	30	536	0.0479574		28.44 (1.32)	22	30	491	0.0557692
DSST	T0	45.02 (8.18)	5	74	928	0.143121		45.87 (8.07)	5	70	466	0.172291		44.15 (8.20)	22	74	462	0.111538
CES-D	T0	7.29 (6.63)	0	36	1054	0.0267775		8.05 (7.05)	0	35	545	0.0319716		6.47 (6.05)	0	36	509	0.0211538
ADL	T0	99.00 (3.73)	5	100	1077	0.00554017		98.54 (4.84)	5	100	561	0.0035524		99.51 (1.76)	80	100	516	0.00769231
MNA	T0	27.37 (1.76)	19	30	1052	0.0286242		27.32 (1.78)	19	30	550	0.0230906		27.42 (1.74)	20.5	30	502	0.0346154
T2D (diagnosed)	T0	126 (11.9)			1056	0.0249307		52 ( 9.7)			537	0.0461812		74 (14.3)			519	0.00192308
DCSI	T0	0.78 (1.16)	0	7	1083	0		0.77 (1.17)	0	7	563	0		0.79 (1.16)	0	5	520	0
Morbidity Index	T0	0.97 (1.20)	0	7	986	0.089566		0.89 (1.14)	0	7	501	0.110124		1.05 (1.25)	0	7	485	0.0673077
SCORE2	T0	10.81 (4.21)	4	32	1056	0.0249307		8.52 (2.94)	4	27	544	0.0337478		13.24 (4.00)	6	32	512	0.0153846
LS7	T0	8.59 (1.98)	2	14	931	0.140351		8.89 (1.91)	2	14	465	0.174067		8.30 (2.00)	2	13	466	0.103846
Metabolic Syndrome (diagnosed)	T0	380 (35.7)			1063	0.0184672		163 ( 29.7)			549	0.0248668		217 (42.2)			514	0.0115385
Fried Frailty	T1	0.76 (0.87)	0	4	1070	0.0120037		0.80 (0.90)	0	4	558	0.00888099		0.73 (0.85)	0	4	512	0.0153846
Frailty SPRINT-BASEed	T1	0.16 (0.07)	0	0.52	1030	0.0489381		0.17 (0.08)	0.02	0.52	542	0.0373002		0.15 (0.07)	0	0.42	488	0.0615385
Finger Floor Distance	T1	10.54 (12.67)	0	159	1068	0.0138504		6.09 (11.00)	0	159	557	0.0106572		15.38 (12.62)	0	69	511	0.0173077
Falls (past 12 months)	T1	237 (27.3)			868	0.198523		140 ( 29.5)			474	0.158082		97 (24.6)			394	0.242308
Tinetti Score	T1	26.59 (2.61)	7	28	1051	0.0295476		26.45 (2.86)	7	28	550	0.0230906		26.74 (2.29)	7	28	501	0.0365385
MMSE	T1	28.58 (1.53)	18	30	1071	0.0110803		28.75 (1.44)	21	30	560	0.0053286		28.39 (1.60)	18	30	511	0.0173077
DSST	T1	40.78 (8.67)	2	73	1078	0.00461681		41.83 (8.30)	18	67	560	0.0053286		39.65 (8.94)	2	73	518	0.00384615
CES-D	T1	7.15 (6.17)	0	36	1072	0.010157		7.80 (6.65)	0	36	558	0.00888099		6.45 (5.52)	0	27	514	0.0115385
ADL	T1	98.70 (4.09)	15	100	1077	0.00554017		98.48 (3.60)	65	100	562	0.0017762		98.95 (4.55)	15	100	515	0.00961538
MNA	T1	26.60 (2.15)	16	30	1049	0.0313943		26.43 (2.29)	16	30	548	0.026643		26.80 (1.97)	20	30	501	0.0365385
T2D (diagnosed)	T1	185 (17.1)			1081	0.00184672		76 ( 13.5)			563	0		109 (21.0)			518	0.00384615
DCSI	T1	1.26 (1.49)	0	8	1083	0		1.21 (1.41)	0	8	563	0		1.33 (1.56)	0	7	520	0
Morbidity Index	T1	1.39 (1.54)	0	9	940	0.132041		1.36 (1.50)	0	9	484	0.14032		1.43 (1.59)	0	9	456	0.123077
SCORE2	T1	16.09 (6.18)	5	47	1062	0.0193906		14.01 (5.31)	5	37	553	0.017762		18.34 (6.28)	8	47	509	0.0211538
LS7	T1	8.46 (1.82)	3	14	946	0.1265		8.60 (1.79)	3	14	488	0.133215		8.30 (1.85)	3	12	458	0.119231
Metabolic Syndrome (diagnosed)	T1	488 (45.9)			1063	0.0184672		216 ( 39.1)			553	0.017762		272 (53.3)			510	0.0192308

### Sheet: Suppl. Table 3
Supplementary Table 3: Contiuously scaled variables were dichotomized based on pre-defined cut-offs wherever possible. If no cut-off was available, a median split was performed.
Variable Name	Timepoint	Cut-off	Values lower than cut-off represent	Comment
Frailty	T1	1	No Impairment	"robust" vs. aggregated "pre-frail" and "frail", cut-off used in Spira et al., 2018
Frailty SPRINT-BASEed	T1	0.11	No Impairment	"fit" vs. aggregated "less fit" and "frail", cut-offs from Pajewski et al., 2016
Finger Floor Dinstance	T1	0.01	No Impairment	cut-off used in Vetter et al., 2020
Tinetti	T1	24	Impairment	cut-off used in Raîche et al., 2000
MMSE	T1	25	Impairment	cut-off used in Folstein et al., 1975
DSST	T1	35	Impairment	lowest quartile (2-35)
CES-D	T1	16	No Impairment	cut-off used in Radloff et al., 1977
ADL	T1	95	Impairment	cut-off used in König et al., 2018
MNA	T1	23.6	Impairment	cut-off used in Schrader et al., 2014, and Bauer et al., 2008
DCSI	T1	1	No Impairment	presence of at least one diabetes-associated complication defines "impairment", cut-off used in Vetter et al., 2023
Morbidity Index	T1	2	No Impairment	presence of at least one of the diseases incorporated in the Morbidity Index defines "impairment"
SCORE2	T1	10	No Impairment	10% is used as cut-off as it is indicative for the highest ("red") risk group in the original publication (ESC Working Group, 2021)
LS7	T1	10	Impairment	groups "inadequate" and "average" are classified as "Impairment" and group "optimal" is classified as "No impairment", categorization used by Lemke et al., 2021
Frailty	T0	1	No Impairment	"robust" vs. aggregated "pre-frail" and "frail", cut-off used in Spira et al., 2018
Frailty SPRINT-BASEed	T0	0.11	No Impairment	"fit" vs. aggregated "less fit" and "frail", cut-offs from Pajewski et al., 2016
Finger Floor Dinstance	T0	0.01	No Impairment	cut-off used in Vetter et al., 2020
Tinetti	T0	24	Impairment	cut-off used in Raîche et al., 2000
MMSE	T0	25	Impairment	cut-off used in Folstein et al., 1975
DSST	T0	39	Impairment	lowest quartile (5-39)
CES-D	T0	16	No Impairment	cut-off used in Radloff et al., 1977
ADL	T0	95	Impairment	cut-off used in König et al., 2018
MNA	T0	23.6	Impairment	cut-off used in Schrader et al., 2014, and Bauer et al., 2008
DCSI	T0	1	No Impairment	presence of at least one diabetes-associated complication defines "impairment", cut-off used in Vetter et al., 2023
Morbidity Index	T0	2	No Impairment	presence of at least one of the diseases incorporated in the Morbidity Index defines "impairment"
SCORE2	T0	10	No Impairment	10% is used as cut-off as it is indicative for the highest ("red") risk group in the original publication (ESC Working Group, 2021)
LS7	T0	10	Impairment	groups "inadequate" and "average" are classified as "Impairment" and group "optimal" is classified as "No impairment", categorization used by Lemke et al., 2021
References:
Spira, D., et al. Sex-specific differences in the association of vitamin D with low lean mass and frailty–Results from the Berlin Aging Study II. Nutrition (2018).
Pajewski, N.M., et al. Characterizing Frailty Status in the Systolic Blood Pressure Intervention Trial. The Journals of Gerontology: Series A 71, 649-655 (2016).
Vetter, V.M., Spira, D., Banszerus, V.L. & Demuth, I. Epigenetic clock and leukocyte telomere length are associated with vitamin D status, but not with functional assessments and frailty in the Berlin Aging Study II. The Journals of Gerontology: Series A (2020).
Raîche, M., Hébert, R., Prince, F. & Corriveau, H. Screening older adults at risk of falling with the Tinetti balance scale. The Lancet 356, 1001-1002 (2000).
Folstein, M.F., Folstein, S.E. & McHugh, P.R. "Mini-mental state". A practical method for grading the cognitive state of patients for the clinician. Journal of psychiatric research 12, 189-198 (1975).
Radloff, L.S. The CES-D Scale:A Self-Report Depression Scale for Research in the General Population. Applied Psychological Measurement 1, 385-401 (1977).
König, M., et al. Mild-to-Moderate Chronic Kidney Disease and Geriatric Outcomes: Analysis of Cross-Sectional Data from the Berlin Aging Study II. Gerontology 64, 118-126 (2018).
Schrader, E., et al. Nutritional status according to Mini Nutritional Assessment is related to functional status in geriatric patients--independent of health status. J Nutr Health Aging 18, 257-263 (2014).
Bauer, J.M., Kaiser, M.J., Anthony, P., Guigoz, Y. & Sieber, C.C. The Mini Nutritional Assessment®—its history, today's practice, and future perspectives. Nutrition in clinical practice 23, 388-396 (2008).
Vetter, V.M., et al. DNA methylation age acceleration is associated with risk of diabetes complications. Communications Medicine 3, 21 (2023).
Lemke, E., Vetter, V. M., Berger, N., Banszerus, V. L., König, M., & Demuth, I. (2022). Cardiovascular health is associated with the epigenetic clock in the Berlin Aging Study II (BASE-II). Mech Ageing Dev, 201, 111616. https://doi.org/https://doi.org/10.1016/j.mad.2021.111616
ESC Cardiovasc Risk Collaboration, & SCORE2 Working Group. (2021). SCORE2 risk prediction algorithms: new models to estimate 10-year risk of cardiovascular disease in Europe. European Heart Journal, 42(25), 2439-2454.
Lloyd-Jones, D. M., Hong, Y., Labarthe, D., Mozaffarian, D., Appel, L. J., Van Horn, L., Greenlund, K., Daniels, S., Nichol, G., & Tomaselli, G. F. (2010). Defining and setting national goals for cardiovascular health promotion and disease reduction: the American Heart Association’s strategic Impact Goal through 2020 and beyond. Circulation, 121(4), 586-613.

### Sheet: Suppl. Table 4
Supplementary Table 4: Descriptive statistics of dichotomized continuously scaled variables of the first imputed dataset (n=1,083). McNemar test was used to assess statistical signficance between assessments.
	T0			T1
	n	%		n	%		p-value
Women and Men
Falls (past 12 months)	336	0.31025		295	0.27239		0.04308
T2D (diagnosed)	127	0.11727		185	0.17082		<0.00001
MetS (diagnosed)	388	0.35826		491	0.45337		<0.00001
Fried Frailty (binary)	329	0.30379		574	0.53001		<0.00001
Frailty SPRINT-BASEed (binary)	633	0.58449		787	0.72669		<0.00001
Finger Floor Distance (binary)	626	0.57802		674	0.62235		0.00084
Tinetti Score (binary)	17	0.0157		88	0.08126		<0.00001
MMSE (binary)	15	0.01385		19	0.01754		0.60691
DSST (binary)	233	0.21514		244	0.2253		0.46461
CES-D (binary)	130	0.12004		109	0.10065		0.08288
ADL (binary)	23	0.02124		50	0.04617		0.00046
MNA (binary)	46	0.04247		121	0.11173		<0.00001
DCSI (binary)	421	0.38873		596	0.55032		<0.00001
Morbidity Index (binary)	292	0.26962		452	0.41736		<0.00001
SCORE2 (binary)	598	0.55217		938	0.86611		<0.00001
LS7 (binary)	709	0.65466		769	0.71006		0.00031
Women
Falls (past 12 months)	199	0.18375		162	0.14958		0.01071
T2D (diagnosed)	53	0.04894		76	0.07018		0.00167
MetS (diagnosed)	170	0.15697		218	0.20129		0.00002
Fried Frailty (binary)	180	0.1662		304	0.2807		<0.00001
Frailty SPRINT-BASEed (binary)	354	0.32687		425	0.39243		<0.00001
Finger Floor Distance (binary)	228	0.21053		259	0.23915		0.00555
Tinetti Score (binary)	9	0.00831		51	0.04709		<0.00001
MMSE (binary)	8	0.00739		9	0.00831		1
DSST (binary)	105	0.09695		104	0.09603		1
CES-D (binary)	82	0.07572		70	0.06464		0.20099
ADL (binary)	19	0.01754		33	0.03047		0.03496
MNA (binary)	25	0.02308		73	0.06741		<0.00001
DCSI (binary)	218	0.20129		314	0.28994		<0.00001
Morbidity Index (binary)	137	0.1265		231	0.2133		<0.00001
SCORE2 (binary)	156	0.14404		424	0.39151		<0.00001
LS7 (binary)	345	0.31856		389	0.35919		0.00037
Men
Falls (past 12 months)	137	0.1265		133	0.12281		0.82859
T2D (diagnosed)	74	0.06833		109	0.10065		<0.00001
MetS (diagnosed)	218	0.20129		273	0.25208		<0.00001
Fried Frailty (binary)	149	0.13758		270	0.24931		<0.00001
Frailty SPRINT-BASEed (binary)	279	0.25762		362	0.33426		<0.00001
Finger Floor Distance (binary)	398	0.3675		415	0.38319		0.07544
Tinetti Score (binary)	8	0.00739		37	0.03416		<0.00001
MMSE (binary)	7	0.00646		10	0.00923		0.62763
DSST (binary)	128	0.11819		140	0.12927		0.2665
CES-D (binary)	48	0.04432		39	0.03601		0.29764
ADL (binary)	4	0.00369		17	0.0157		0.00361
MNA (binary)	21	0.01939		48	0.04432		0.00057
DCSI (binary)	203	0.18744		282	0.26039		<0.00001
Morbidity Index (binary)	155	0.14312		221	0.20406		<0.00001
SCORE2 (binary)	442	0.40813		514	0.47461		<0.00001
LS7 (binary)	364	0.3361		380	0.35088		0.17445

### Sheet: Suppl. Table 5
Supplementary Table 5: Cross-sectional linear regression analyses of outcome variables on biomarkers in 1,083 BASE-II participants. BrainAge was only available for a smaller subgroup (n=255). All variables analyzed were assessed at baseline (T0). Model 1: unadjusted; Model 2: age, sex (if applicable); Model 3: Model 2 + PC1, PC2, PC3, PC4, alcohol intake, smoking, BMI.
		Women and Men																					Women																					Men
outcome	biomarker	Model 1						Model 2						Model 3									Model 1						Model 2						Model 3									Model 1						Model 2						Model 3
		St. β	St. SE	St. Lower CI	St. Upper CI	p-value		St. β	St. SE	St. Lower CI	St. Upper CI	p-value		St. β	St. SE	St. Lower CI	St. Upper CI	p-value		n			St. β	St. SE	St. Lower CI	St. Upper CI	p-value		St. β	St. SE	St. Lower CI	St. Upper CI	p-value		St. β	St. SE	St. Lower CI	St. Upper CI	p-value		n			St. β	St. SE	St. Lower CI	St. Upper CI	p-value		St. β	St. SE	St. Lower CI	St. Upper CI	p-value		St. β	St. SE	St. Lower CI	St. Upper CI	p-value		n
Fried Frailty	7-CpG DNAmAA	-0.0412013	0.039705	-0.123447	0.0410444	0.31046		-0.0308648	0.0405218	-0.11492	0.0531908	0.454367		-0.0350116	0.0394022	-0.116242	0.0462187	0.382867		1083			-0.075317	0.0588809	-0.20028	0.0496461	0.219337		-0.0700242	0.0594038	-0.196401	0.0563528	0.256454		-0.0771383	0.0553604	-0.192935	0.0386583	0.179441		563			0.00403862	0.0454662	-0.085417	0.0934942	0.929276		0.0126209	0.0456584	-0.0772122	0.102454	0.782407		0.0138038	0.046017	-0.0767503	0.104358	0.764405		520
	Horvath DNAmAA	0.04169	0.0373698	-0.0343222	0.117702	0.272601		0.0564536	0.0381415	-0.0212734	0.134181	0.148736		0.0482738	0.0380623	-0.0294452	0.125993	0.214408		1083			0.0143499	0.0526867	-0.0934636	0.122163	0.787296		0.0199489	0.0528353	-0.088243	0.128141	0.708577		0.0071719	0.0498181	-0.0935371	0.107881	0.886259		563			0.07893	0.0454371	-0.0104866	0.168347	0.0833934		0.0949286	0.0462046	0.00396431	0.185893	0.0408805		0.0933436	0.0470854	0.000422775	0.186264	0.0489778		520
	Hannum DNAmAA	0.0128916	0.0371769	-0.062601	0.0883841	0.730861		0.0238406	0.0384287	-0.054503	0.102184	0.539493		0.0288031	0.0381404	-0.0490447	0.106651	0.455945		1083			-0.00734189	0.050414	-0.109221	0.094537	0.884941		-0.00518271	0.0506534	-0.10772	0.0973542	0.919042		-0.00182543	0.0493748	-0.101542	0.0978912	0.970688		563			0.0457353	0.0507098	-0.0559116	0.147382	0.37108		0.0534317	0.0503472	-0.0472601	0.154123	0.292787		0.0557347	0.0504147	-0.0451508	0.15662	0.273432		520
	PhenoAge DNAmAA	0.0700237	0.0354953	-0.00122044	0.141268	0.053906		0.0804838	0.0358421	0.00843757	0.15253	0.0293278		0.0629146	0.0365395	-0.0109465	0.136776	0.0928676		1083			0.012094	0.0470662	-0.08149	0.105678	0.797835		0.0184149	0.0473231	-0.0757589	0.112589	0.698212		0.000418143	0.0460686	-0.0909409	0.0917772	0.992776		563			0.137156	0.0487929	0.0400062	0.234305	0.0062522		0.149274	0.0483608	0.0532445	0.245303	0.00266404		0.134283	0.050453	0.0333597	0.235206	0.00996909		520
	GrimAge DNAmAA	0.0456791	0.0342058	-0.0223776	0.113736	0.185472		0.0722841	0.0370221	-0.00157364	0.146142	0.0549441		0.0395295	0.0412799	-0.043441	0.1225	0.343001		1083			0.0432729	0.0471137	-0.0504405	0.136986	0.361041		0.0491544	0.0472446	-0.0448682	0.143177	0.301283		0.0148241	0.0504982	-0.0858658	0.115514	0.769953		563			0.0736927	0.0457071	-0.0163003	0.163686	0.108084		0.0866431	0.0458584	-0.00360919	0.176895	0.0598271		0.0494928	0.0515742	-0.0521684	0.151154	0.338324		520
	DunedinPACE	0.129988	0.0341394	0.0619837	0.197991	0.000284005		0.13704	0.0349843	0.0673639	0.206717	0.000194079		0.090422	0.0360213	0.0188369	0.162007	0.0138941		1083			0.145796	0.0464689	0.0534382	0.238154	0.00232374		0.136034	0.0456421	0.0458594	0.226209	0.00335251		0.082726	0.0458568	-0.00758876	0.173041	0.0724334		563			0.132564	0.045736	0.0424523	0.222677	0.00411018		0.133688	0.0454139	0.044258	0.223119	0.00353878		0.0962705	0.0481674	0.0013415	0.191199	0.0468764		520
	DNAmTL	-0.0403599	0.0328227	-0.105176	0.0244562	0.220619		-0.0329116	0.0358631	-0.103616	0.0377931	0.359846		-0.0142799	0.0361212	-0.0855708	0.057011	0.69308		1083			0.0112896	0.0438471	-0.0749899	0.0975691	0.796984		0.0414599	0.0448793	-0.0467009	0.129621	0.356001		0.061705	0.0443779	-0.0254737	0.148884	0.164979		563			-0.117439	0.0472757	-0.210978	-0.0239001	0.0142726		-0.104583	0.0503546	-0.204627	-0.00453955	0.0406694		-0.0857414	0.050636	-0.186181	0.0146984	0.0934615		520
	rLTL	0.0088696	0.0353991	-0.0620923	0.0798315	0.8031		0.0169734	0.0360447	-0.0549687	0.0889156	0.639238		0.0293758	0.036058	-0.0427386	0.10149	0.418449		1083			0.0475165	0.0496115	-0.052349	0.147382	0.343189		0.0462628	0.0488635	-0.0517746	0.1443	0.348105		0.0567749	0.0474434	-0.0381484	0.151698	0.236189		563			-0.0113789	0.045677	-0.101285	0.0785271	0.803449		-0.0108207	0.0456937	-0.100779	0.0791371	0.812982		-0.000692605	0.0469047	-0.0932579	0.0918727	0.988235		520
	SkinAge	-0.0315581	0.0395571	-0.113393	0.0502767	0.433162		-0.0480138	0.0396058	-0.129622	0.0335948	0.236839		-0.047716	0.0392868	-0.12878	0.0333481	0.236297		1083			-0.0205084	0.0499138	-0.121116	0.0800995	0.683167		-0.0348878	0.050854	-0.137569	0.067793	0.496524		-0.0320868	0.0510397	-0.135808	0.0716344	0.533766		563			-0.0475392	0.0549287	-0.160069	0.0649909	0.394155		-0.0633916	0.0557457	-0.1776	0.0508169	0.265146		-0.066404	0.0538443	-0.175742	0.0429339	0.225757		520
	ProteomicsAA	0.020645	0.036311	-0.0526192	0.0939092	0.572662		0.0245675	0.0362821	-0.0486296	0.0977646	0.502001		0.0231859	0.0349833	-0.0469216	0.0932933	0.510246		1083			-0.00680776	0.0493279	-0.105931	0.0923157	0.890797		-0.00207506	0.0493782	-0.101336	0.0971858	0.966653		-0.0139307	0.0492099	-0.113117	0.0852556	0.778443		563			0.0512343	0.0495138	-0.0474848	0.149953	0.30428		0.0513496	0.0490322	-0.0462468	0.148946	0.298172		0.0536288	0.047123	-0.0395277	0.146785	0.25702		520
	BioAge	0.0405285	0.0344469	-0.0281067	0.109164	0.243141		0.0411054	0.0339999	-0.0264864	0.108697	0.229989		0.0110754	0.0346154	-0.0579237	0.0800744	0.749925		1083			0.106636	0.0488597	0.00854669	0.204725	0.0337019		0.105124	0.0484037	0.00812264	0.202125	0.0341952		0.0591575	0.0479789	-0.036654	0.154969	0.221998		563			-0.038963	0.0474411	-0.132789	0.0548632	0.412932		-0.0369408	0.0471645	-0.130157	0.0562753	0.434763		-0.0492624	0.0469483	-0.141862	0.0433376	0.295362		520
	Allostatic Load	0.0983881	0.0307897	0.0379506	0.158826	0.00145037		0.0972997	0.0308017	0.0368327	0.157767	0.00164659		0.00965064	0.0393746	-0.0683778	0.087679	0.806836		1083			0.0795816	0.0445004	-0.00814646	0.16731	0.0751731		0.07455	0.0441773	-0.0124658	0.161566	0.0927764		-0.0508659	0.0522562	-0.153748	0.0520163	0.33123		563			0.122533	0.0481892	0.0268574	0.218208	0.012625		0.124443	0.0483014	0.0284669	0.220419	0.0116341		0.0755724	0.058196	-0.0406439	0.191789	0.198656		520
	Subj. Age	-0.0626507	0.0334217	-0.128861	0.00355953	0.0634216		-0.058382	0.0336177	-0.125044	0.00828004	0.0853992		-0.0652279	0.0328978	-0.130298	-0.00015769	0.0494553		1083			-0.0687219	0.0448382	-0.157191	0.0197471	0.127093		-0.0662795	0.0449997	-0.155131	0.0225724	0.142693		-0.063821	0.0444236	-0.15158	0.0239384	0.15285		563			-0.0571433	0.0476937	-0.151563	0.0372763	0.233201		-0.0494904	0.0477862	-0.144054	0.0450733	0.302335		-0.0572388	0.0481836	-0.152605	0.0381277	0.237126		520
	Subj. Life Expectancy	-0.0926525	0.0314302	-0.154425	-0.0308799	0.00337051		-0.0724781	0.0347981	-0.141033	-0.00392346	0.0383451		-0.070413	0.0342172	-0.137789	-0.00303652	0.0405988		1083			-0.054807	0.043928	-0.141271	0.0316574	0.213182		-0.0316757	0.0479039	-0.126231	0.0628797	0.509347		-0.0354695	0.0467201	-0.127575	0.0566356	0.448597		563			-0.127359	0.0444386	-0.214709	-0.0400085	0.00436681		-0.115667	0.0486217	-0.211252	-0.0200816	0.0178309		-0.104767	0.0485867	-0.200292	-0.00924246	0.0316719		520
	Subj. Health Expectancy	-0.130885	0.0331628	-0.19657	-0.0652011	0.000136321		-0.117913	0.0349089	-0.186943	-0.0488825	0.000951856		-0.115977	0.0338773	-0.182784	-0.0491698	0.000751582		1083			-0.0964728	0.0456569	-0.18683	-0.00611576	0.0365816		-0.0800273	0.0467504	-0.172199	0.0121446	0.0884422		-0.0835612	0.0444185	-0.170896	0.00377354	0.0606999		563			-0.164914	0.0446453	-0.252725	-0.0771032	0.000256656		-0.158328	0.0487518	-0.254358	-0.0622978	0.00132787		-0.151754	0.0488063	-0.247878	-0.0556292	0.00209273		520
	BrainAge	-0.0846522	0.0693683	-0.222859	0.0535549	0.226194		-0.077635	0.0693399	-0.215901	0.0606305	0.266654		-0.0763979	0.0710325	-0.218483	0.0656877	0.286441		255			-0.0915643	0.103132	-0.296884	0.113755	0.377359		-0.0946668	0.102234	-0.298246	0.108912	0.357353		-0.109322	0.104815	-0.318018	0.0993737	0.300196		104			-0.0789348	0.0873887	-0.252703	0.094833	0.368956		-0.072159	0.0882269	-0.247696	0.103378	0.415819		-0.0645827	0.0907337	-0.24582	0.116654	0.479168		151
Frailty SPRINT-BASEed	7-CpG DNAmAA	-0.0364531	0.0339384	-0.103865	0.0309592	0.285614		-0.0113877	0.034489	-0.0799877	0.0572122	0.742095		-0.0148198	0.0335094	-0.0815955	0.0519558	0.6596		1083			-0.0314018	0.0532085	-0.140618	0.0778148	0.560028		-0.0241663	0.0519915	-0.130139	0.0818062	0.645266		-0.0323869	0.0485968	-0.130421	0.0656475	0.508726		563			0.00418454	0.0444171	-0.0830927	0.0914618	0.924982		0.00178075	0.0446372	-0.0859243	0.0894858	0.968194		0.00414755	0.0430754	-0.0805117	0.0888068	0.923337		520
	Horvath DNAmAA	0.0325616	0.034961	-0.0373239	0.102447	0.355274		0.0571635	0.0351257	-0.0130192	0.127346	0.108607		0.0403507	0.0337159	-0.0269704	0.107672	0.235689		1083			0.0508628	0.0500184	-0.0500396	0.151765	0.314957		0.058018	0.0498953	-0.0425906	0.158627	0.251293		0.0405527	0.0462962	-0.0516812	0.132787	0.383873		563			0.0529165	0.045113	-0.0358021	0.141635	0.241582		0.0507133	0.0461352	-0.0400569	0.141483	0.272502		0.0388466	0.0458462	-0.0518383	0.129532	0.398342		520
	Hannum DNAmAA	0.00123319	0.0314617	-0.0605849	0.0630513	0.96875		0.0317459	0.0324541	-0.0321368	0.0956285	0.328824		0.0336584	0.0311883	-0.027742	0.0950588	0.281453		1083			-0.0163382	0.0482498	-0.112787	0.0801109	0.736043		-0.0133982	0.0483875	-0.110241	0.0834448	0.782838		-0.00744481	0.0462355	-0.0996205	0.0847309	0.872531		563			0.0789984	0.0456761	-0.0109312	0.168928	0.0848647		0.0776738	0.0459132	-0.0127189	0.168067	0.0918449		0.0737457	0.0440491	-0.0130535	0.160545	0.0954798		520
	PhenoAge DNAmAA	0.0366302	0.033534	-0.0298273	0.103088	0.277078		0.0480072	0.033602	-0.0186436	0.114658	0.156151		0.015767	0.034607	-0.0538249	0.0853589	0.650743		1083			0.0398729	0.0483371	-0.0568054	0.136551	0.412683		0.0479115	0.0478422	-0.0475544	0.143377	0.320156		0.0182161	0.0472411	-0.0761867	0.112619	0.701093		563			0.0486372	0.0490065	-0.0488591	0.146133	0.323905		0.0465942	0.0494955	-0.0518904	0.145079	0.349315		0.0106378	0.0499269	-0.0898863	0.111162	0.832225		520
	GrimAge DNAmAA	0.0396775	0.0325258	-0.0244675	0.103823	0.223975		0.104616	0.0342952	0.0370177	0.172214	0.00257253		0.0517109	0.037438	-0.0225295	0.125951	0.170164		1083			0.0544358	0.0477976	-0.0409374	0.149809	0.258736		0.061611	0.0481485	-0.0346382	0.15786	0.205456		0.0275667	0.050501	-0.0734071	0.128541	0.58714		563			0.13509	0.0448712	0.0468324	0.223348	0.00280078		0.134793	0.0451185	0.046085	0.223501	0.00299143		0.0647718	0.0489999	-0.0317706	0.161314	0.187513		520
	DunedinPACE	0.114396	0.0310259	0.0534653	0.175327	0.000247077		0.149791	0.031349	0.0882397	0.211341	2.16235e-06		0.0675453	0.0325387	0.00354233	0.131548	0.038661		1083			0.150894	0.0419692	0.068452	0.233335	0.000353452		0.138773	0.0425979	0.0550974	0.222448	0.00119264		0.0648383	0.0438821	-0.021383	0.15106	0.140172		563			0.148596	0.0445796	0.0609382	0.236253	0.000943848		0.14831	0.044648	0.0605138	0.236106	0.000983732		0.0586432	0.0451499	-0.0301652	0.147452	0.194874		520
	DNAmTL	-0.0146928	0.0306787	-0.074896	0.0455105	0.632099		-0.0594872	0.0338734	-0.125976	0.00700149	0.0794335		-0.0359255	0.0329188	-0.100543	0.0286922	0.275453		1083			-0.0876346	0.0436439	-0.173508	-0.00176126	0.0455101		-0.064649	0.0459515	-0.155031	0.025733	0.160363		-0.0469802	0.0453469	-0.136232	0.0422712	0.301058		563			-0.0353193	0.0452015	-0.124219	0.0535805	0.435108		-0.0448309	0.0473064	-0.137908	0.0482463	0.344025		-0.0151886	0.0452106	-0.104082	0.0737052	0.737092		520
	rLTL	-0.0642328	0.0312713	-0.125659	-0.00280664	0.0404443		-0.0288618	0.0320792	-0.0918507	0.0341271	0.368603		-0.013808	0.0311648	-0.0750356	0.0474195	0.657908		1083			0.00300429	0.0461197	-0.0883516	0.0943601	0.948175		0.00137948	0.0458692	-0.0894429	0.0922018	0.976058		0.0170122	0.0447403	-0.071629	0.105653	0.70448		563			-0.0575771	0.0456223	-0.147379	0.0322245	0.207973		-0.0577493	0.0456514	-0.147608	0.0321091	0.206907		-0.0474486	0.0439859	-0.134083	0.0391861	0.281762		520
	SkinAge	0.00717744	0.0368721	-0.0675237	0.0818786	0.846722		-0.0061755	0.0375925	-0.0825788	0.0702278	0.87049		-0.00421874	0.0380389	-0.0827786	0.0743411	0.912625		1083			0.0290961	0.0453556	-0.0605128	0.118705	0.522157		0.0138703	0.0461669	-0.0774233	0.105164	0.764299		0.0192126	0.0467741	-0.0740499	0.112475	0.682489		563			-0.0349438	0.0529	-0.142133	0.0722455	0.512989		-0.0321259	0.054672	-0.143365	0.0791136	0.560801		-0.0343169	0.0505834	-0.136531	0.0678974	0.501387		520
	ProteomicsAA	0.0310368	0.0348569	-0.0385922	0.100666	0.376569		0.0401107	0.0349002	-0.029745	0.109966	0.255137		0.0377036	0.0323604	-0.0265638	0.101971	0.246973		1083			0.014222	0.047975	-0.0815541	0.109998	0.767816		0.0198964	0.047832	-0.0755632	0.115356	0.678755		0.0105249	0.0464871	-0.0821752	0.103225	0.821541		563			0.0655008	0.0505028	-0.0356592	0.166661	0.199937		0.0654645	0.0506701	-0.0360907	0.16702	0.201792		0.0690524	0.0459016	-0.0220103	0.160115	0.135628		520
	BioAge	0.138092	0.0332737	0.0721367	0.204048	6.65638e-05		0.140062	0.0326416	0.0754693	0.204654	3.49843e-05		0.0940642	0.0327203	0.0290497	0.159079	0.00505672		1083			0.146708	0.043481	0.0611302	0.232286	0.000841316		0.145123	0.0432885	0.0599352	0.230311	0.000903716		0.0902175	0.0438013	0.00389815	0.176537	0.0405932		563			0.134425	0.0470759	0.0413117	0.227538	0.00498616		0.133972	0.0472354	0.0405107	0.227432	0.00530592		0.0967975	0.0472039	0.00282476	0.19077	0.0436554		520
	Allostatic Load	0.350825	0.0300265	0.291721	0.409929	5.49143e-26		0.35372	0.0296508	0.295364	0.412076	5.33856e-27		0.287282	0.0360077	0.21616	0.358404	2.9094e-13		1083			0.299074	0.0441993	0.211457	0.386692	7.23823e-10		0.294226	0.0442257	0.206554	0.381899	1.26201e-09		0.217271	0.0543686	0.109095	0.325447	0.000141041		563			0.430938	0.04186	0.348413	0.513463	2.3915e-20		0.430669	0.0418655	0.348143	0.513195	2.16151e-20		0.366606	0.0475958	0.272993	0.460219	1.41583e-13		520
	Subj. Age	-0.144504	0.0321574	-0.207908	-0.0810997	1.17349e-05		-0.146632	0.0322968	-0.210414	-0.0828492	1.09954e-05		-0.154808	0.0312453	-0.216569	-0.0930478	2.01243e-06		1083			-0.169559	0.0425184	-0.253128	-0.0859903	7.82834e-05		-0.166809	0.0425073	-0.250366	-0.0832515	0.000101885		-0.163167	0.0416358	-0.245052	-0.0812816	0.000106807		563			-0.125672	0.0469758	-0.21854	-0.032804	0.00835103		-0.129647	0.047502	-0.223627	-0.0356678	0.00722907		-0.148451	0.0450549	-0.237481	-0.0594209	0.00123074		520
	Subj. Life Expectancy	-0.138454	0.0308742	-0.19908	-0.0778272	8.6566e-06		-0.132163	0.0338512	-0.198738	-0.0655872	0.000113248		-0.128903	0.0323793	-0.192573	-0.0652339	8.25201e-05		1083			-0.100136	0.0442991	-0.18744	-0.0128324	0.0247692		-0.0779259	0.0474315	-0.171466	0.0156146	0.102001		-0.085548	0.046121	-0.176495	0.00539928	0.065092		563			-0.157582	0.0446647	-0.245426	-0.0697375	0.000474189		-0.197902	0.0484752	-0.29323	-0.102574	5.48542e-05		-0.17634	0.0463958	-0.267621	-0.085059	0.000172816		520
	Subj. Health Expectancy	-0.18088	0.0302279	-0.240201	-0.121559	3.08503e-09		-0.186848	0.0318918	-0.249437	-0.124259	6.48955e-09		-0.182592	0.0304192	-0.242285	-0.1229	2.7058e-09		1083			-0.130584	0.0441632	-0.217625	-0.0435432	0.00344973		-0.113183	0.0463248	-0.204459	-0.0219059	0.0153119		-0.118429	0.0442995	-0.205619	-0.0312398	0.00793504		563			-0.231428	0.0439496	-0.317858	-0.144997	2.40857e-07		-0.275531	0.0467241	-0.367399	-0.183662	8.14853e-09		-0.258956	0.0442387	-0.345903	-0.172009	9.45106e-09		520
	BrainAge	-0.0555921	0.0638752	-0.181459	0.0702743	0.385046		-0.055136	0.0637385	-0.18074	0.0704683	0.387946		-0.0500369	0.0624577	-0.173093	0.0730191	0.423874		255			-0.0541405	0.0995101	-0.251606	0.143325	0.587624		-0.053565	0.0999617	-0.251952	0.144822	0.593281		-0.0586593	0.101299	-0.259951	0.142632	0.564011		104			-0.0556745	0.0832668	-0.220341	0.108992	0.504867		-0.0557034	0.0841251	-0.222093	0.110686	0.509017		-0.04746	0.0823264	-0.210294	0.115374	0.565259		151
Finger Floor Distance	7-CpG DNAmAA	0.0865237	0.034439	0.0178642	0.155183	0.0142466		0.0279512	0.0312503	-0.0339682	0.0898706	0.373013		0.0246547	0.0299955	-0.0344274	0.0837369	0.411907		1083			0.0513084	0.0522229	-0.0553156	0.157932	0.333666		0.0539163	0.0518236	-0.0515361	0.159369	0.305757		0.0514121	0.0482455	-0.0452123	0.148037	0.291113		563			0.00523145	0.0452368	-0.0837389	0.0942018	0.908		0.0137665	0.0452914	-0.0752927	0.102826	0.761334		0.0107261	0.0454293	-0.0785861	0.100038	0.813472		520
	Horvath DNAmAA	0.0497111	0.0370959	-0.0255952	0.125017	0.188851		0.00286111	0.0342183	-0.0663848	0.0721071	0.933798		-0.00739519	0.0344905	-0.0774124	0.062622	0.831469		1083			0.0228583	0.0523325	-0.0840219	0.129739	0.665393		0.0251586	0.0526492	-0.0824524	0.13277	0.636285		0.00820347	0.0532646	-0.10124	0.117647	0.878779		563			-0.0232905	0.0486229	-0.119857	0.0732765	0.633071		-0.0106087	0.0492796	-0.108474	0.0872563	0.830025		-0.0182888	0.0489947	-0.115511	0.0789335	0.709742		520
	Hannum DNAmAA	0.0318626	0.033862	-0.035366	0.0990912	0.349126		-0.0451697	0.0314377	-0.107492	0.0171525	0.153695		-0.0425823	0.031289	-0.104619	0.0194542	0.176433		1083			-0.0315856	0.0485971	-0.128899	0.0657275	0.518336		-0.0307469	0.0487492	-0.128407	0.0669131	0.530796		-0.025162	0.0481361	-0.121517	0.0711929	0.603156		563			-0.0673894	0.0445227	-0.154889	0.0201099	0.130833		-0.0607936	0.0446325	-0.148506	0.0269189	0.173846		-0.0575426	0.0448201	-0.145642	0.0305568	0.199899		520
	PhenoAge DNAmAA	0.0374738	0.0337436	-0.0294769	0.104425	0.269441		0.0228448	0.0315785	-0.0399835	0.0856732	0.471493		0.00813021	0.0322512	-0.0562945	0.0725549	0.801776		1083			0.0355296	0.0515416	-0.0692843	0.140344	0.495371		0.0381732	0.0516484	-0.0667974	0.143144	0.464932		0.0286368	0.0500633	-0.0722824	0.129556	0.570249		563			0.00672796	0.0502837	-0.0938413	0.107297	0.894006		0.0165622	0.0501062	-0.0834301	0.116554	0.742011		-0.00245582	0.0504408	-0.103125	0.0982133	0.961313		520
	GrimAge DNAmAA	0.113671	0.0306674	0.0534789	0.173863	0.000223575		-0.022256	0.0316247	-0.0845334	0.0400213	0.482224		-0.0218552	0.0355218	-0.0921643	0.0484539	0.539512		1083			-0.0229133	0.0449327	-0.111569	0.0657422	0.610706		-0.0208834	0.0452597	-0.110231	0.0684642	0.645097		0.0114117	0.0494681	-0.0866266	0.10945	0.817987		563			-0.0331118	0.0447715	-0.121115	0.0548919	0.459972		-0.0225705	0.0452677	-0.111557	0.0664166	0.61833		-0.045192	0.0518005	-0.147339	0.0569553	0.384026		520
	DunedinPACE	0.134777	0.0305988	0.0747183	0.194835	1.19525e-05		0.0455397	0.0290824	-0.0115439	0.102623	0.117756		0.0176155	0.0305999	-0.0424755	0.0777065	0.565043		1083			0.0780893	0.0453649	-0.0115762	0.167755	0.0873287		0.0754511	0.0466368	-0.0168683	0.167771	0.108271		0.0499372	0.0484117	-0.0459671	0.145841	0.304487		563			0.035926	0.0449566	-0.0524615	0.124313	0.424703		0.0369261	0.0447209	-0.0509816	0.124834	0.409448		0.00161565	0.0472417	-0.0912851	0.0945164	0.972737		520
	DNAmTL	-0.171246	0.0321824	-0.234745	-0.107747	3.00898e-07		-0.0350113	0.0331376	-0.1004	0.0303771	0.292137		-0.0322536	0.0333098	-0.0979836	0.0334763	0.334203		1083			-0.0606985	0.0468429	-0.153784	0.0323867	0.198423		-0.057592	0.0514553	-0.160639	0.0454552	0.267743		-0.0682974	0.0509843	-0.170269	0.0336738	0.185405		563			-0.0429282	0.0449468	-0.131297	0.0454403	0.340124		-0.0239681	0.0467755	-0.115939	0.0680032	0.608664		-0.0103343	0.0478246	-0.104427	0.0837582	0.829058		520
	rLTL	0.162444	0.0316111	0.100226	0.224662	5.10237e-07		0.0568032	0.0312648	-0.00494289	0.118549	0.0711174		0.0624452	0.0314033	0.000354547	0.124536	0.0487238		1083			0.0844562	0.0492325	-0.0145156	0.183428	0.0926687		0.0840588	0.0491085	-0.0145825	0.1827	0.0931601		0.0967221	0.0486298	-0.000984173	0.194428	0.0522625		563			0.0449041	0.0445782	-0.0427042	0.132512	0.314329		0.0454539	0.0444994	-0.0420002	0.132908	0.307593		0.0530613	0.0455857	-0.0366329	0.142756	0.245317		520
	SkinAge	-0.0690303	0.0369067	-0.14387	0.00580922	0.0695422		-0.0601047	0.0360376	-0.134174	0.0139642	0.107325		-0.0593805	0.0361074	-0.13379	0.0150288	0.112728		1083			-0.0365344	0.0482655	-0.133034	0.059965	0.451976		-0.0426025	0.0490892	-0.140791	0.0555856	0.388921		-0.0409023	0.0490614	-0.139307	0.0575026	0.408194		563			-0.0696577	0.0579597	-0.190456	0.0511405	0.243282		-0.0864353	0.0589306	-0.209349	0.0364785	0.157972		-0.0865537	0.0582052	-0.207595	0.0344876	0.151859		520
	ProteomicsAA	0.0835214	0.0333418	0.0174798	0.149563	0.0136412		0.0624383	0.0303934	0.00232317	0.122553	0.0418949		0.0600295	0.0293937	0.0021373	0.117922	0.0421804		1083			0.0570597	0.0447056	-0.0311058	0.145225	0.203344		0.0590535	0.0447037	-0.0290837	0.147191	0.187973		0.0444281	0.0457817	-0.0462201	0.135076	0.333789		563			0.073495	0.0514629	-0.0300805	0.177071	0.15998		0.0736147	0.0511707	-0.0292708	0.1765	0.15675		0.0771089	0.0500591	-0.0230288	0.177247	0.128743		520
	BioAge	0.073601	0.0308081	0.013131	0.134071	0.0171137		0.0684563	0.0280071	0.0134967	0.123416	0.0146877		0.0445625	0.0284131	-0.0111975	0.100322	0.117127		1083			0.139835	0.0433796	0.0544822	0.225188	0.00139997		0.139365	0.0433672	0.0540437	0.224687	0.00144462		0.112589	0.0444893	0.0249601	0.200218	0.0120085		563			0.0242894	0.0444923	-0.0631413	0.11172	0.585379		0.0262443	0.0444413	-0.0610875	0.113576	0.555117		0.00919211	0.0452719	-0.079799	0.0981832	0.839202		520
	Allostatic Load	0.0777741	0.0313786	0.0161172	0.139431	0.0135345		0.066929	0.028478	0.0110105	0.122848	0.0190573		-0.00607851	0.0346291	-0.0742142	0.0620572	0.860775		1083			0.154487	0.0422106	0.0715581	0.237416	0.00027871		0.153276	0.0424245	0.069921	0.236632	0.000333845		0.0817586	0.0520596	-0.0206249	0.184142	0.117193		563			0.0123478	0.0454386	-0.0770496	0.101745	0.785993		0.0141504	0.0454383	-0.0752583	0.103559	0.755693		-0.0791674	0.0542759	-0.186216	0.0278812	0.146294		520
	Subj. Age	-0.0878618	0.0328632	-0.152801	-0.0229225	0.00834421		-0.0737892	0.0297584	-0.132463	-0.0151152	0.0139641		-0.070851	0.0299266	-0.129911	-0.0117915	0.0189901		1083			-0.0356647	0.0449236	-0.124304	0.052975	0.428292		-0.0347999	0.0449423	-0.12347	0.0538699	0.439735		-0.0164829	0.0446886	-0.104686	0.0717198	0.712696		563			-0.125515	0.0461678	-0.216568	-0.0344632	0.00714525		-0.118728	0.0462521	-0.209912	-0.0275446	0.0109619		-0.127404	0.0465291	-0.219119	-0.0356889	0.00669996		520
	Subj. Life Expectancy	-0.0716481	0.0305951	-0.131687	-0.0116091	0.0193885		-0.104077	0.0301997	-0.163338	-0.0448161	0.0005916		-0.0991773	0.0300486	-0.158144	-0.0402109	0.000999472		1083			-0.142758	0.0420776	-0.225414	-0.0601008	0.000743022		-0.151027	0.0452634	-0.239966	-0.062088	0.0009139		-0.137589	0.0451682	-0.226359	-0.048819	0.00245606		563			-0.103051	0.0439212	-0.189342	-0.0167596	0.0193489		-0.0869062	0.0479277	-0.181069	0.00725684	0.0703847		-0.0760367	0.0478874	-0.170124	0.0180507	0.112964		520
	Subj. Health Expectancy	-0.113586	0.0306895	-0.173823	-0.0533494	0.000228593		-0.120094	0.0297509	-0.178482	-0.0617054	5.87898e-05		-0.118159	0.0296387	-0.176332	-0.0599864	7.27201e-05		1083			-0.18717	0.0420295	-0.269747	-0.104593	1.04502e-05		-0.197463	0.044754	-0.285443	-0.109482	1.3153e-05		-0.196417	0.0442588	-0.283445	-0.10939	1.19665e-05		563			-0.101093	0.0440365	-0.187615	-0.0145717	0.0221121		-0.0850417	0.0472277	-0.177833	0.0077493	0.0723616		-0.0797703	0.0473602	-0.172824	0.0132833	0.0927529		520
	BrainAge	-0.0129564	0.0628642	-0.136765	0.110852	0.836879		-0.0170464	0.0576648	-0.130619	0.0965265	0.767773		-0.00966047	0.0582389	-0.124383	0.105062	0.868393		255			0.0574573	0.0988512	-0.138659	0.253574	0.562379		0.0578844	0.0993291	-0.139205	0.254974	0.561384		0.0967464	0.102546	-0.106931	0.300424	0.347936		104			-0.0514773	0.0818146	-0.213162	0.110207	0.530198		-0.051258	0.0825244	-0.214355	0.111839	0.535486		-0.0428158	0.0834177	-0.207763	0.122131	0.608586		151
Tinetti Score	7-CpG DNAmAA	0.0679365	0.0315615	0.00589437	0.129979	0.0319387		0.0547779	0.0317298	-0.00754531	0.117101	0.0848263		0.0552188	0.0324061	-0.0085723	0.11901	0.0894998		1083			0.0463401	0.0441931	-0.0406941	0.133374	0.295373		0.0427391	0.0441831	-0.0442427	0.129721	0.334239		0.0509757	0.0433783	-0.0343504	0.136302	0.240766		563			0.0889273	0.0539757	-0.0211725	0.199027	0.109583		0.0765197	0.0540028	-0.033626	0.186665	0.166481		0.0600457	0.0523304	-0.0458244	0.165916	0.258238		520
	Horvath DNAmAA	-0.0323368	0.031957	-0.0952218	0.0305482	0.312398		-0.0499296	0.0325067	-0.113923	0.0140644	0.125695		-0.0469858	0.0322541	-0.110457	0.0164852	0.146227		1083			-0.083673	0.0444469	-0.171286	0.00394046	0.0611298		-0.0878326	0.0448135	-0.176233	0.000567972	0.0514751		-0.080805	0.044032	-0.167516	0.00590587	0.0676442		563			0.0270994	0.0474454	-0.0667309	0.12093	0.568831		0.00661336	0.0472006	-0.0865399	0.0997666	0.888732		0.00639986	0.0471421	-0.0867787	0.0995784	0.892203		520
	Hannum DNAmAA	-0.0365029	0.0307433	-0.0968372	0.0238314	0.235395		-0.0531847	0.0315755	-0.115173	0.00880363	0.0925329		-0.0572297	0.0314814	-0.119046	0.00458623	0.069535		1083			-0.0222894	0.0428287	-0.106441	0.061862	0.602999		-0.023897	0.042882	-0.108156	0.0603619	0.5776		-0.0242417	0.0428924	-0.10855	0.0600662	0.572254		563			-0.0908335	0.0544094	-0.202085	0.0204176	0.105727		-0.103011	0.0550338	-0.216026	0.0100046	0.0723061		-0.0986752	0.0532751	-0.207361	0.0100108	0.0736105		520
	PhenoAge DNAmAA	0.00738048	0.03165	-0.0548385	0.0695994	0.815731		-0.0030592	0.0314834	-0.0649056	0.0587872	0.922629		0.0137843	0.0317428	-0.048604	0.0761726	0.664323		1083			-0.0485639	0.0431026	-0.133282	0.0361543	0.260496		-0.0530365	0.0433315	-0.138215	0.0321419	0.221663		-0.0353431	0.0435778	-0.121025	0.0503386	0.417849		563			0.0912528	0.0500084	-0.00873539	0.191241	0.0729128		0.0772022	0.0491174	-0.0205599	0.174964	0.119986		0.102285	0.0511433	-0.000621901	0.205191	0.051344		520
	GrimAge DNAmAA	-0.0215608	0.033014	-0.0868079	0.0436864	0.514732		-0.0537275	0.0358364	-0.124745	0.0172905	0.13667		-0.0405539	0.0368927	-0.113121	0.0320128	0.272441		1083			-0.0699653	0.0430772	-0.154637	0.0147061	0.105079		-0.0739619	0.0430841	-0.158638	0.0107138	0.0867389		-0.0395673	0.0459253	-0.129808	0.0506732	0.389364		563			-0.00360147	0.0496008	-0.102504	0.0953008	0.942322		-0.0216357	0.0503013	-0.122154	0.0788823	0.668574		-0.0178376	0.0515017	-0.119509	0.0838339	0.729512		520
	DunedinPACE	-0.0454953	0.0319954	-0.108468	0.0174769	0.156119		-0.0534494	0.0331508	-0.118781	0.0118818	0.108318		-0.0147647	0.0335887	-0.0807683	0.0512389	0.66045		1083			-0.0791789	0.0425313	-0.162734	0.00437652	0.063218		-0.0727448	0.0433125	-0.157837	0.0123471	0.0936577		-0.0285098	0.0447447	-0.116409	0.059389	0.524292		563			-0.0303325	0.0529099	-0.137543	0.0768778	0.569923		-0.0319937	0.0517566	-0.136428	0.072441	0.539795		-0.00621316	0.0531205	-0.113082	0.100656	0.907388		520
	DNAmTL	0.00142136	0.030549	-0.0585227	0.0613655	0.962899		-0.00473267	0.0337022	-0.0708638	0.0613985	0.88835		-0.0229523	0.0342224	-0.0901232	0.0442185	0.502607		1083			0.00926755	0.042541	-0.0743009	0.092836	0.82763		-0.00741173	0.0451409	-0.096093	0.0812695	0.869645		-0.0287483	0.0457533	-0.118688	0.0611918	0.530136		563			0.034514	0.0469025	-0.0580893	0.127117	0.462851		0.00125543	0.0475069	-0.0923058	0.0948166	0.978938		-0.0198309	0.047416	-0.113173	0.0735114	0.676102		520
	rLTL	0.00247716	0.032064	-0.0606379	0.0655922	0.938474		-0.0117226	0.0331592	-0.0769758	0.0535305	0.723942		-0.0207413	0.0337396	-0.0873091	0.0458265	0.539483		1083			-0.0249925	0.0424202	-0.108319	0.0583342	0.555993		-0.0241469	0.0423464	-0.107327	0.0590331	0.568758		-0.0322878	0.0420919	-0.114971	0.0503954	0.443369		563			0.00500886	0.0489958	-0.0924389	0.102457	0.91882		0.00419753	0.0487242	-0.0927292	0.101124	0.931558		0.00918119	0.0503696	-0.0918715	0.110234	0.856068		520
	SkinAge	-0.018542	0.0335776	-0.0850955	0.0480115	0.581938		-0.00309177	0.0340161	-0.070499	0.0643155	0.927743		-0.00343619	0.0329129	-0.0683862	0.0615138	0.916967		1083			0.00379146	0.0427018	-0.0801012	0.0876841	0.929284		0.0123874	0.043302	-0.0726832	0.0974581	0.774939		0.00950231	0.0426283	-0.074235	0.0932396	0.823689		563			-0.0534662	0.0578301	-0.173869	0.0669362	0.365904		-0.032526	0.0568197	-0.14973	0.0846779	0.57229		-0.0311445	0.0539287	-0.141097	0.0788078	0.567731		520
	ProteomicsAA	-0.0788957	0.032908	-0.14393	-0.0138616	0.0177652		-0.0842761	0.0327783	-0.149028	-0.0195241	0.0110826		-0.0866214	0.0330478	-0.152052	-0.0211908	0.00989566		1083			-0.0833837	0.0433493	-0.16863	0.00186229	0.0551917		-0.0866623	0.0434087	-0.172026	-0.001299	0.0466318		-0.08031	0.0432084	-0.16527	0.00465015	0.063855		563			-0.0845007	0.0487556	-0.181445	0.0124433	0.086708		-0.0844849	0.0486493	-0.181301	0.0123317	0.0863089		-0.0944372	0.0471843	-0.188006	-0.000868808	0.0479485		520
	BioAge	-0.0239168	0.0307534	-0.0842707	0.0364371	0.436945		-0.0248993	0.0308022	-0.0853585	0.03556	0.419114		-0.00466725	0.0308809	-0.0652677	0.0559332	0.879899		1083			-0.0415964	0.043429	-0.126994	0.0438015	0.338786		-0.0407454	0.0433764	-0.126034	0.0445428	0.348151		-0.00780081	0.0452372	-0.0969849	0.0813833	0.863258		563			0.00388837	0.0516909	-0.100192	0.107969	0.940367		0.000721768	0.0526543	-0.105995	0.107438	0.989137		0.00583202	0.0519546	-0.0990512	0.110715	0.911164		520
	Allostatic Load	-0.0983142	0.0351562	-0.168754	-0.0278745	0.00708393		-0.0979407	0.0352399	-0.168632	-0.027249	0.00753508		-0.0397982	0.0407105	-0.120954	0.0413575	0.331552		1083			-0.102004	0.0427097	-0.185929	-0.0180793	0.0173185		-0.0991937	0.0428249	-0.183347	-0.0150408	0.0209751		-0.0361501	0.0523959	-0.139213	0.0669132	0.490705		563			-0.102395	0.0572788	-0.22143	0.0166396	0.0881065		-0.105304	0.0573757	-0.224861	0.0142535	0.0811256		-0.0553581	0.0600183	-0.176515	0.0657991	0.361664		520
	Subj. Age	0.0268629	0.0322378	-0.0366372	0.090363	0.405506		0.0232322	0.032227	-0.0402458	0.0867102	0.471664		0.0220295	0.0321835	-0.0413669	0.0854259	0.494318		1083			0.0206121	0.0446864	-0.0674956	0.10872	0.645104		0.019096	0.0447855	-0.0692286	0.107421	0.670294		0.0178065	0.0446426	-0.070268	0.105881	0.69045		563			0.0398719	0.0504123	-0.0610322	0.140776	0.432205		0.027003	0.051811	-0.0774066	0.131412	0.604846		0.0128841	0.0522352	-0.092653	0.118421	0.806424		520
	Subj. Life Expectancy	0.0743472	0.0316107	0.0121972	0.136497	0.0191745		0.0495781	0.0351845	-0.0198352	0.118991	0.160483		0.0459352	0.0349924	-0.0231198	0.11499	0.190973		1083			0.054457	0.0424198	-0.0288707	0.137785	0.199774		0.0428929	0.0452926	-0.0460811	0.131867	0.344059		0.0519535	0.0455292	-0.0375188	0.141426	0.254424		563			0.0982354	0.0474781	0.00426282	0.192208	0.0406176		0.059759	0.0546572	-0.0496722	0.16919	0.278809		0.0428091	0.0557793	-0.0697688	0.155387	0.447107		520
	Subj. Health Expectancy	0.0737996	0.0327155	0.00920834	0.138391	0.0253866		0.0536886	0.0360078	-0.0178641	0.125241	0.139512		0.0478461	0.0361389	-0.0241191	0.119811	0.189449		1083			0.0450154	0.0426482	-0.0387713	0.128802	0.291691		0.0332214	0.0449597	-0.055112	0.121555	0.460305		0.0368448	0.0449301	-0.0514748	0.125164	0.412661		563			0.117847	0.0481644	0.0222401	0.213454	0.0162356		0.0855511	0.0552421	-0.0258494	0.196952	0.12878		0.067065	0.0566254	-0.0481096	0.18224	0.244671		520
	BrainAge	0.00825218	0.0630079	-0.115843	0.132347	0.895904		0.00659563	0.0631385	-0.117761	0.130953	0.916887		0.00322599	0.064688	-0.124376	0.130828	0.960279		255			0.0993618	0.0985884	-0.0962367	0.29496	0.315964		0.0976027	0.0986307	-0.0981039	0.293309	0.324795		0.0778834	0.104243	-0.130776	0.286543	0.457997		104			-0.139695	0.0819541	-0.301703	0.0223138	0.0904668		-0.160925	0.0808958	-0.320854	-0.000995367	0.0486101		-0.154496	0.0775058	-0.307817	-0.00117559	0.0482941		151
MMSE	7-CpG DNAmAA	-0.0092605	0.0334083	-0.0754167	0.0568957	0.782117		-0.00388645	0.0324184	-0.0677497	0.0599768	0.904676		-0.00235992	0.0330389	-0.0675531	0.0628333	0.943136		1083			-0.0377492	0.0453536	-0.127358	0.0518592	0.406534		-0.0523444	0.0437028	-0.138413	0.0337238	0.232142		-0.05319	0.0441475	-0.140192	0.0338123	0.229555		563			0.0574678	0.0469011	-0.0351459	0.150082	0.222235		0.0483686	0.0468367	-0.0440513	0.140788	0.303127		0.0491189	0.0478101	-0.0453194	0.143557	0.305833		520
	Horvath DNAmAA	-0.00957779	0.0363838	-0.0830246	0.0638691	0.793663		-0.0112317	0.036726	-0.0854886	0.0630251	0.761345		-0.00831742	0.0370188	-0.0832167	0.0665819	0.823411		1083			0.0386642	0.0557253	-0.0773948	0.154723	0.495572		0.0258221	0.054104	-0.0861977	0.137842	0.637745		0.0330595	0.0550187	-0.0811394	0.147258	0.554151		563			-0.0289117	0.0483916	-0.124936	0.0671128	0.551575		-0.0453576	0.048556	-0.141561	0.0508459	0.352239		-0.044111	0.0481901	-0.139396	0.0511744	0.361601		520
	Hannum DNAmAA	-0.00724426	0.0314458	-0.0690289	0.0545403	0.817898		0.00645577	0.0318969	-0.0562462	0.0691577	0.839709		0.0108729	0.0321215	-0.0522925	0.0740384	0.735185		1083			0.0259281	0.0429869	-0.0585476	0.110404	0.546699		0.020231	0.0422586	-0.062801	0.103263	0.632337		0.0236969	0.0427895	-0.0604057	0.1078	0.580002		563			0.00313507	0.0483176	-0.0927086	0.0989787	0.948394		-0.00529453	0.0483774	-0.101245	0.0906555	0.913066		0.00144487	0.0495738	-0.0972263	0.100116	0.976822		520
	PhenoAge DNAmAA	0.00303036	0.0333481	-0.0629853	0.069046	0.927744		-0.00506244	0.0331852	-0.0707755	0.0606507	0.879012		-0.000945775	0.0329982	-0.0661075	0.0642159	0.97717		1083			0.0509759	0.0442838	-0.0362578	0.13821	0.250826		0.0365086	0.044379	-0.0510397	0.124057	0.411753		0.0338502	0.0439782	-0.052691	0.120391	0.442075		563			-0.0363224	0.045856	-0.126619	0.053974	0.429026		-0.0482749	0.0462973	-0.139483	0.0429333	0.298146		-0.0384741	0.0466791	-0.130393	0.0534444	0.410569		520
	GrimAge DNAmAA	-0.00838773	0.0330471	-0.0737086	0.0569331	0.800004		0.0185928	0.0345886	-0.0496606	0.0868463	0.59156		0.0204518	0.0379077	-0.0543655	0.0952691	0.59022		1083			0.0428517	0.0459909	-0.0482196	0.133923	0.353365		0.0301321	0.0457075	-0.0604547	0.120719	0.511127		0.0035702	0.0513236	-0.0988837	0.106024	0.94475		563			0.0214662	0.0464232	-0.0700654	0.112998	0.644287		0.00892942	0.0463828	-0.0824296	0.100288	0.847497		0.0363578	0.0506954	-0.06335	0.136066	0.473744		520
	DunedinPACE	-0.0803877	0.0322094	-0.143847	-0.0169278	0.0132628		-0.0485797	0.0325166	-0.112591	0.0154315	0.136315		-0.048057	0.0348181	-0.116769	0.0206552	0.169257		1083			-0.0531488	0.0447338	-0.141375	0.0350771	0.236239		-0.0219036	0.0460056	-0.112955	0.0691473	0.634829		-0.0351353	0.0484933	-0.131212	0.0609417	0.470237		563			-0.0627876	0.044828	-0.150915	0.0253395	0.162097		-0.0639892	0.0445116	-0.151475	0.0234972	0.151276		-0.0443864	0.0479264	-0.138704	0.0499311	0.355125		520
	DNAmTL	0.0373727	0.0321417	-0.0259179	0.100663	0.245996		-0.042506	0.0360825	-0.113829	0.0288169	0.240741		-0.0439947	0.0360183	-0.115025	0.027036	0.223373		1083			-0.0352418	0.0451605	-0.124413	0.0539291	0.4363		-0.103171	0.0488346	-0.20025	-0.00609199	0.0375266		-0.0959067	0.0491594	-0.19351	0.00169653	0.0540337		563			0.0400205	0.0467658	-0.0522789	0.13232	0.393301		0.0174268	0.0492479	-0.0799699	0.114823	0.723997		0.00419726	0.0495041	-0.0935012	0.101896	0.932528		520
	rLTL	-0.0175629	0.030946	-0.0783082	0.0431825	0.570512		0.0142749	0.0315651	-0.0476726	0.0762225	0.651204		0.0172215	0.0316966	-0.0449806	0.0794236	0.587033		1083			-0.0290241	0.0440845	-0.115817	0.0577689	0.510859		-0.0258746	0.0431713	-0.110816	0.059067	0.549373		-0.022758	0.043309	-0.107954	0.0624377	0.599602		563			0.0503974	0.045919	-0.040041	0.140836	0.273469		0.0497484	0.0458815	-0.0406347	0.140132	0.279331		0.0484837	0.0464025	-0.0429203	0.139888	0.297134		520
	SkinAge	-0.0280907	0.0320164	-0.0911042	0.0349229	0.381003		-0.011364	0.0319611	-0.0742318	0.0515037	0.722394		-0.0127232	0.0326583	-0.0771093	0.051663	0.697244		1083			-0.0293514	0.0443508	-0.116723	0.0580204	0.508741		0.000236624	0.0444108	-0.0872585	0.0877318	0.995753		-0.000737119	0.0454791	-0.0905768	0.0891025	0.987089		563			-0.0389211	0.045629	-0.12873	0.0508876	0.394374		-0.0238017	0.0464081	-0.11516	0.0675563	0.608446		-0.0222308	0.0480131	-0.117099	0.0726379	0.644025		520
	ProteomicsAA	-0.0540383	0.0412746	-0.140618	0.0325417	0.206568		-0.0517885	0.0410469	-0.138055	0.0344778	0.223242		-0.053159	0.0414384	-0.140389	0.0340708	0.216258		1083			-0.0254569	0.0502095	-0.126821	0.0759069	0.61483		-0.0361388	0.0496855	-0.136508	0.0642302	0.471181		-0.0345604	0.0506855	-0.137248	0.0681273	0.49956		563			-0.0698688	0.0534317	-0.178494	0.0387568	0.199858		-0.0700859	0.0537988	-0.179759	0.0395871	0.20215		-0.0685704	0.0543617	-0.179536	0.0423949	0.216779		520
	BioAge	-0.0465713	0.0314492	-0.108368	0.0152257	0.139313		-0.0455538	0.0307945	-0.106032	0.0149244	0.13959		-0.0434359	0.0310718	-0.104426	0.0175546	0.162519		1083			-0.0366512	0.0429898	-0.121134	0.0478317	0.394353		-0.0335983	0.0422116	-0.116538	0.0493409	0.426449		-0.0409965	0.0434831	-0.126452	0.0444592	0.346283		563			-0.0557758	0.0466392	-0.147802	0.0362502	0.233299		-0.0580988	0.046243	-0.149275	0.0330772	0.210416		-0.0546156	0.0467814	-0.146785	0.0375537	0.244218		520
	Allostatic Load	-0.0902934	0.0311593	-0.151493	-0.0290935	0.00390101		-0.0847163	0.0308302	-0.145278	-0.0241544	0.00619965		-0.100522	0.0365809	-0.172355	-0.0286896	0.00616531		1083			-0.0578654	0.0442291	-0.144984	0.0292527	0.191995		-0.0463081	0.0440886	-0.133232	0.0406154	0.294794		-0.0653186	0.0548411	-0.173828	0.0431907	0.235831		563			-0.123577	0.0454179	-0.212989	-0.0341656	0.0069266		-0.125743	0.0452773	-0.214876	-0.0366093	0.00585977		-0.124219	0.0528385	-0.228141	-0.0202968	0.0192834		520
	Subj. Age	-0.0369682	0.0311405	-0.098116	0.0241797	0.235605		-0.0491842	0.0308311	-0.10973	0.0113612	0.111157		-0.0538805	0.031175	-0.115115	0.00735431	0.0844839		1083			-0.0754544	0.0428848	-0.15973	0.00882118	0.0791664		-0.0810522	0.0422134	-0.164004	0.00189929	0.0554586		-0.0908766	0.0428141	-0.175049	-0.00670467	0.03441		563			-0.000831381	0.047405	-0.0945642	0.0929014	0.986033		-0.0104268	0.0476444	-0.104661	0.0838078	0.827104		-0.0126228	0.0488844	-0.109485	0.0842392	0.796715		520
	Subj. Life Expectancy	0.106856	0.0312453	0.0454683	0.168243	0.000677434		0.0809089	0.0332897	0.0155281	0.14629	0.0153772		0.0797217	0.0334222	0.0140723	0.145371	0.0174		1083			0.146451	0.0427762	0.0623644	0.230538	0.000679682		0.0983584	0.0457976	0.00825131	0.188465	0.0325005		0.0909178	0.045891	0.000669527	0.181166	0.0483333		563			0.0905389	0.0449364	0.00217452	0.178903	0.0446502		0.0665575	0.0490394	-0.0298818	0.162997	0.175559		0.061678	0.0493249	-0.0353339	0.15869	0.211977		520
	Subj. Health Expectancy	0.0378346	0.0316035	-0.0242886	0.0999579	0.231926		-0.00312378	0.0332266	-0.0684504	0.0622028	0.925146		-0.00654442	0.0333634	-0.0721483	0.0590594	0.844595		1083			0.040848	0.0427282	-0.0431004	0.124796	0.339535		-0.0143329	0.0454355	-0.103733	0.0750671	0.752628		-0.0179546	0.0452935	-0.107044	0.071135	0.692054		563			0.0410002	0.0469763	-0.0517723	0.133773	0.384087		0.0110086	0.0502502	-0.0882168	0.110234	0.826865		-7.52787e-05	0.0504024	-0.0995233	0.0993727	0.99881		520
	BrainAge	-0.0157874	0.0643296	-0.14259	0.111015	0.806372		-0.02557	0.0637297	-0.151201	0.100061	0.688661		-0.0419765	0.0650151	-0.170263	0.0863104	0.51933		255			0.0353287	0.102896	-0.169376	0.240033	0.732221		0.0398075	0.100306	-0.159787	0.239402	0.692521		0.0241717	0.105006	-0.185375	0.233719	0.818635		104			-0.054695	0.0839371	-0.220776	0.111386	0.515813		-0.0682612	0.083898	-0.234271	0.0977486	0.417376		-0.0848492	0.0846989	-0.252627	0.0829287	0.318562		151
DSST	7-CpG DNAmAA	-0.0239833	0.0353162	-0.0947433	0.0467767	0.499895		-0.0170694	0.0356909	-0.0886439	0.0545052	0.63442		-0.00818173	0.0354305	-0.0790238	0.0626604	0.818144		1083			0.0328587	0.0481892	-0.0634507	0.129168	0.497836		0.0196791	0.0462245	-0.0720742	0.111433	0.671257		0.027365	0.0459473	-0.0637956	0.118526	0.552809		563			-0.048534	0.0478976	-0.143418	0.0463502	0.313068		-0.0553411	0.0489199	-0.152527	0.0418446	0.260946		-0.0466229	0.0488872	-0.143447	0.0502017	0.342222		520
	Horvath DNAmAA	-0.0363473	0.0323631	-0.100128	0.0274329	0.262611		-0.03618	0.0330122	-0.101368	0.0290084	0.27472		-0.0303026	0.0332138	-0.09591	0.0353047	0.362993		1083			0.0403648	0.0492779	-0.0586525	0.139382	0.416665		0.0283639	0.047939	-0.0675422	0.12427	0.556312		0.041213	0.0483739	-0.0557416	0.138168	0.397945		563			-0.0870537	0.0443004	-0.174105	-2.38737e-06	0.0499937		-0.0995531	0.0453817	-0.18877	-0.0103359	0.0288345		-0.100582	0.0453799	-0.189766	-0.0113982	0.0271627		520
	Hannum DNAmAA	-0.0430422	0.0320062	-0.106037	0.0199529	0.179743		-0.0295279	0.0319805	-0.0923975	0.0333417	0.356398		-0.0293014	0.0321995	-0.0926324	0.0340297	0.363458		1083			0.0275931	0.046619	-0.0649365	0.120123	0.55531		0.0224305	0.0450526	-0.0666478	0.111509	0.619361		0.0258972	0.0451805	-0.0634977	0.115292	0.567516		563			-0.0740827	0.0469223	-0.166759	0.0185932	0.116373		-0.0800866	0.0470208	-0.172935	0.0127617	0.0904331		-0.0807805	0.0479621	-0.175644	0.0140829	0.0944672		520
	PhenoAge DNAmAA	0.0117069	0.0338805	-0.0555598	0.0789736	0.730461		0.00604419	0.0334091	-0.0601633	0.0722517	0.856767		0.0101381	0.0343862	-0.0582609	0.0785371	0.768865		1083			0.0626372	0.0550608	-0.0516428	0.176917	0.267691		0.0493185	0.052952	-0.0595336	0.158171	0.360237		0.0538547	0.0544093	-0.05872	0.166429	0.332601		563			-0.0317588	0.0445012	-0.119208	0.0556908	0.475797		-0.0393752	0.0451037	-0.128031	0.0492808	0.383164		-0.0394136	0.0457256	-0.129288	0.0504611	0.389193		520
	GrimAge DNAmAA	-0.0904941	0.0338886	-0.157834	-0.0231544	0.00901385		-0.0732107	0.0353859	-0.143293	-0.00312885	0.0407619		-0.0955275	0.0409397	-0.177616	-0.013439	0.0234016		1083			-0.00382206	0.048118	-0.0999454	0.0923013	0.936937		-0.0160893	0.0478189	-0.111696	0.0795177	0.737669		-0.0210277	0.0542988	-0.131131	0.0890754	0.700832		563			-0.107688	0.0449754	-0.196145	-0.0192321	0.0171743		-0.118208	0.0453099	-0.207312	-0.0291054	0.00945951		-0.150559	0.0513396	-0.251674	-0.0494439	0.0036744		520
	DunedinPACE	-0.162741	0.0313703	-0.224436	-0.101047	3.58555e-07		-0.137299	0.0316068	-0.199388	-0.0752098	1.67611e-05		-0.141985	0.0332627	-0.207344	-0.0766267	2.37204e-05		1083			-0.168737	0.0439373	-0.25534	-0.0821344	0.000161591		-0.143443	0.0442474	-0.23064	-0.0562461	0.00136961		-0.139055	0.0460273	-0.22975	-0.0483609	0.00280625		563			-0.116419	0.045934	-0.206944	-0.0258944	0.0119536		-0.117185	0.0461419	-0.208173	-0.0261964	0.011858		-0.130846	0.0489026	-0.227309	-0.0343827	0.00811143		520
	DNAmTL	0.106613	0.0311595	0.0454063	0.16782	0.000669224		0.0494729	0.0340366	-0.017356	0.116302	0.146538		0.0473968	0.0344049	-0.0201502	0.114944	0.168754		1083			0.0908589	0.0433936	0.0055154	0.176202	0.0369903		0.0417431	0.0455703	-0.0478891	0.131375	0.360302		0.0370095	0.0454667	-0.0523752	0.126394	0.416137		563			0.059709	0.0440476	-0.0268292	0.146247	0.175843		0.0484591	0.0457499	-0.0414218	0.13834	0.290001		0.0452905	0.0467966	-0.0466496	0.137231	0.3336		520
	rLTL	-0.00918113	0.0328489	-0.0740491	0.0556869	0.780221		0.0233378	0.0348196	-0.0457867	0.0924624	0.504323		0.0211771	0.0347358	-0.0476853	0.0900394	0.543384		1083			0.0360445	0.0492332	-0.0628567	0.134946	0.467533		0.0389596	0.0480222	-0.0572208	0.13514	0.420606		0.0363383	0.0475793	-0.0587854	0.131462	0.447939		563			0.00975359	0.0445827	-0.0778605	0.0973677	0.826923		0.00933577	0.0445826	-0.0782804	0.0969519	0.834228		0.0068731	0.0449607	-0.0814704	0.0952166	0.878566		520
	SkinAge	-0.0261758	0.0418682	-0.114379	0.062027	0.539984		-0.0132082	0.0423527	-0.102586	0.0761698	0.75895		-0.0155668	0.0421908	-0.104477	0.0733435	0.716641		1083			-0.0396044	0.0460973	-0.13092	0.0517117	0.392058		-0.0119655	0.0464143	-0.103975	0.0800436	0.797057		-0.0168491	0.0461951	-0.10842	0.0747222	0.716024		563			-0.0234232	0.0662105	-0.167615	0.120769	0.729625		-0.01426	0.068152	-0.163282	0.134762	0.837884		-0.0142461	0.0681971	-0.163105	0.134613	0.83809		520
	ProteomicsAA	-0.0314949	0.0328851	-0.0964499	0.0334602	0.339676		-0.0285505	0.0338316	-0.0958269	0.0387259	0.401119		-0.0245191	0.0341736	-0.092574	0.0435357	0.475257		1083			0.031438	0.0441097	-0.05541	0.118286	0.47664		0.0214617	0.0440666	-0.0653917	0.108315	0.62673		0.0367284	0.0444165	-0.0508869	0.124344	0.40933		563			-0.0811728	0.0547352	-0.193261	0.0309155	0.149172		-0.0813656	0.0553882	-0.195214	0.0324827	0.15382		-0.0806133	0.0558621	-0.195432	0.0342059	0.160925		520
	BioAge	-0.0726159	0.0334497	-0.1389	-0.00633215	0.0320713		-0.071467	0.0336325	-0.138325	-0.00460955	0.0364556		-0.0634954	0.0344753	-0.132121	0.00513035	0.069278		1083			-0.0784586	0.0454466	-0.168311	0.0113935	0.0864879		-0.0755241	0.0452645	-0.165137	0.0140883	0.097799		-0.0581476	0.0465009	-0.150329	0.034034	0.213856		563			-0.0632524	0.0478573	-0.158056	0.0315515	0.188915		-0.0646929	0.0481552	-0.160194	0.0308083	0.182078		-0.0686398	0.0484003	-0.164378	0.0270986	0.158492		520
	Allostatic Load	-0.102999	0.0323071	-0.166693	-0.0393039	0.00165506		-0.0978466	0.0319465	-0.160822	-0.0348712	0.0024782		-0.106528	0.0396015	-0.185087	-0.0279697	0.00836144		1083			-0.114285	0.0449859	-0.203137	-0.025433	0.0120363		-0.103594	0.0442266	-0.190854	-0.0163339	0.020239		-0.0792172	0.0558569	-0.190228	0.0317934	0.159674		563			-0.0851514	0.0449642	-0.173571	0.00326838	0.059043		-0.0865059	0.0449203	-0.174836	0.00182434	0.0548975		-0.131433	0.0528106	-0.235267	-0.0275978	0.0132428		520
	Subj. Age	0.0593076	0.0321883	-0.0040938	0.122709	0.0666084		0.049019	0.0321916	-0.0144542	0.112492	0.129385		0.049472	0.0326501	-0.014978	0.113922	0.131567		1083			0.0792014	0.0446929	-0.00895299	0.167356	0.0779663		0.0740457	0.0446004	-0.0140435	0.162135	0.0988552		0.0652284	0.0446306	-0.0229349	0.153392	0.1459		563			0.0304022	0.045917	-0.0600245	0.120829	0.5085		0.0247622	0.0460506	-0.065904	0.115428	0.591218		0.025447	0.0467028	-0.066476	0.11737	0.586265		520
	Subj. Life Expectancy	0.0940684	0.0316878	0.0317424	0.156394	0.00320117		0.0748153	0.0337655	0.00844349	0.141187	0.0272492		0.0726103	0.0338256	0.00611267	0.139108	0.0324237		1083			0.150744	0.0480785	0.0544638	0.247025	0.00271566		0.106963	0.0509711	0.00486091	0.209065	0.0403727		0.0996623	0.0511591	-0.00288446	0.202209	0.0565633		563			0.0595624	0.045143	-0.0292215	0.148346	0.187888		0.0451312	0.0487034	-0.0505927	0.140855	0.354621		0.0460309	0.0489086	-0.050088	0.14215	0.34713		520
	Subj. Health Expectancy	0.0957437	0.0309736	0.0349285	0.156559	0.0020752		0.0700826	0.0322653	0.00676078	0.133405	0.030104		0.067853	0.0322747	0.00451412	0.131192	0.0357876		1083			0.133947	0.0443789	0.0464252	0.22147	0.00288053		0.0920666	0.0464522	0.000425525	0.183708	0.0489565		0.0906284	0.0459951	-6.72827e-05	0.181324	0.0501686		563			0.0644676	0.0457846	-0.0256871	0.154622	0.160304		0.0516518	0.048738	-0.044248	0.147552	0.290069		0.0511033	0.049158	-0.0456013	0.147808	0.299304		520
	BrainAge	-0.111093	0.0743702	-0.261852	0.0396655	0.143827		-0.118235	0.0713028	-0.263546	0.0270752	0.107169		-0.125829	0.0700768	-0.268676	0.017018	0.0821871		255			-0.0424948	0.120926	-0.292402	0.207412	0.728422		-0.0410094	0.120904	-0.290846	0.208827	0.737483		-0.0685584	0.1164	-0.305654	0.168537	0.560002		104			-0.165921	0.0873231	-0.339847	0.00800444	0.0612242		-0.192891	0.0847255	-0.361592	-0.0241902	0.0255749		-0.186946	0.0826364	-0.351452	-0.0224406	0.0264517		151
CES-D	7-CpG DNAmAA	-0.0896387	0.0348263	-0.159249	-0.0200281	0.0124493		-0.0755958	0.0357011	-0.147165	-0.00402625	0.038822		-0.0804947	0.036062	-0.152889	-0.00810059	0.0300183		1083			-0.11223	0.0452654	-0.201714	-0.0227467	0.0143346		-0.113286	0.0456674	-0.203627	-0.0229453	0.0143804		-0.11455	0.0459381	-0.205495	-0.0236056	0.0139939		563			-0.0211046	0.0485912	-0.117596	0.0753865	0.665054		-0.028153	0.0485496	-0.124452	0.068146	0.563275		-0.0326895	0.0493188	-0.130623	0.065244	0.50908		520
	Horvath DNAmAA	-0.0225393	0.035019	-0.0925632	0.0474845	0.522226		-0.0102477	0.0357828	-0.0819888	0.0614934	0.775679		-0.0089757	0.0359384	-0.0810428	0.0630914	0.803735		1083			-0.0322151	0.0492746	-0.131217	0.0667868	0.516283		-0.0325069	0.0494906	-0.131956	0.0669424	0.514357		-0.0347118	0.0499377	-0.135123	0.0656998	0.490349		563			0.0246458	0.0500849	-0.075442	0.124734	0.624374		0.014658	0.0508366	-0.0869355	0.116252	0.774038		0.0165318	0.0512163	-0.0859579	0.119021	0.748004		520
	Hannum DNAmAA	-0.0554783	0.0348335	-0.125067	0.0141103	0.116164		-0.0351	0.0355248	-0.106129	0.035929	0.327015		-0.0372814	0.0356754	-0.108661	0.0340982	0.300258		1083			-0.0790514	0.0479807	-0.174906	0.0168034	0.104349		-0.0792235	0.0479951	-0.175078	0.016631	0.103637		-0.0868301	0.048364	-0.183531	0.00987038	0.0775287		563			0.023451	0.0479112	-0.07145	0.118352	0.625441		0.0178841	0.0476481	-0.0763491	0.112117	0.707999		0.0156983	0.0474573	-0.0780616	0.109458	0.74126		520
	PhenoAge DNAmAA	-0.0269735	0.0307018	-0.0872237	0.0332766	0.379856		-0.024164	0.0306765	-0.084363	0.0360349	0.431059		-0.0211509	0.0312514	-0.082497	0.0401951	0.498732		1083			-0.0386318	0.0447719	-0.126935	0.0496712	0.389283		-0.0390681	0.0448463	-0.127486	0.0493499	0.384687		-0.0288085	0.0449319	-0.117299	0.0596818	0.522003		563			0.00113991	0.0496125	-0.0977905	0.10007	0.981734		-0.00671158	0.0502536	-0.107038	0.0936146	0.89416		-0.0150907	0.0518651	-0.119178	0.0889966	0.772245		520
	GrimAge DNAmAA	-0.0430276	0.0330043	-0.10826	0.0222044	0.194404		-0.00494505	0.0357528	-0.0757983	0.0659082	0.890246		-0.00635565	0.0396622	-0.0851888	0.0724775	0.87306		1083			-0.0271626	0.0475319	-0.121869	0.067544	0.569416		-0.0274419	0.0477743	-0.122659	0.0677754	0.567462		-0.0150431	0.0523182	-0.119638	0.0895513	0.774669		563			0.0279831	0.0501909	-0.0723666	0.128333	0.57919		0.0195613	0.050579	-0.0815061	0.120629	0.700242		-0.0019889	0.0578605	-0.118475	0.114497	0.972728		520
	DunedinPACE	-0.0192392	0.0317685	-0.0817136	0.0432352	0.545157		0.0100095	0.0326689	-0.0542782	0.0742973	0.759516		0.0142778	0.0344453	-0.0535501	0.0821057	0.678846		1083			-0.0488011	0.0452221	-0.138118	0.0405159	0.282167		-0.0502831	0.0460939	-0.141334	0.040768	0.277011		-0.0340131	0.0485801	-0.130088	0.0620618	0.48504		563			0.0748066	0.0442679	-0.0121761	0.161789	0.0917034		0.0740209	0.0442441	-0.0129157	0.160957	0.094978		0.0583466	0.0466496	-0.0333226	0.150016	0.211655		520
	DNAmTL	0.0424238	0.0307927	-0.018011	0.102859	0.168636		-0.00521591	0.0338066	-0.0715604	0.0611286	0.877417		-0.000689903	0.0341943	-0.0677949	0.0664151	0.983907		1083			0.0218505	0.0431545	-0.062971	0.106672	0.612884		0.0239968	0.0459277	-0.0662983	0.114292	0.601623		0.0231344	0.0461654	-0.0676051	0.113874	0.616545		563			-0.01748	0.0452098	-0.106394	0.0714344	0.699254		-0.0369332	0.0471623	-0.129714	0.0558474	0.434131		-0.0179189	0.0486406	-0.11373	0.0778923	0.7129		520
	rLTL	-0.0310972	0.0331382	-0.0966324	0.034438	0.349704		0.00229458	0.0342789	-0.0655068	0.0700959	0.946731		-0.00036689	0.0347274	-0.0691555	0.0684217	0.991589		1083			0.00660652	0.0452433	-0.0827434	0.0959564	0.884087		0.00670286	0.0452595	-0.0826692	0.0960749	0.882449		-0.0006944	0.0456098	-0.0908181	0.0894293	0.987873		563			-0.00246319	0.0461766	-0.0934505	0.0885241	0.957505		-0.00291426	0.0461281	-0.0938041	0.0879756	0.94968		0.000232753	0.0470126	-0.0925137	0.0929792	0.996055		520
	SkinAge	0.0251306	0.0324418	-0.0388222	0.0890834	0.439424		0.0249054	0.0328017	-0.0397625	0.0895734	0.448553		0.0261789	0.0323543	-0.0374989	0.0898568	0.419099		1083			0.0232998	0.0478811	-0.072251	0.118851	0.628099		0.0241877	0.0491005	-0.0740057	0.122381	0.624062		0.0253034	0.0482632	-0.0708429	0.12145	0.601632		563			0.0138736	0.0469073	-0.0787341	0.106481	0.767776		0.0258926	0.0481152	-0.0692255	0.121011	0.591328		0.0248039	0.0470084	-0.0678416	0.117449	0.598277		520
	ProteomicsAA	-0.0245363	0.0307221	-0.0848271	0.0357546	0.424691		-0.0185603	0.0305741	-0.0785603	0.0414397	0.543955		-0.0151038	0.0306446	-0.0752418	0.0450342	0.622218		1083			-0.0651369	0.043895	-0.151535	0.0212614	0.13893		-0.0654618	0.0439927	-0.152048	0.0211248	0.137837		-0.0698936	0.0447856	-0.158147	0.0183603	0.12002		563			0.0361249	0.0486892	-0.060606	0.132856	0.460052		0.0360319	0.0482302	-0.0596311	0.131695	0.456731		0.0403544	0.0478791	-0.0544527	0.135161	0.401013		520
	BioAge	-0.0540945	0.0309716	-0.114896	0.00670678	0.0811185		-0.052616	0.0307344	-0.112949	0.00771669	0.087305		-0.0528421	0.0313747	-0.114442	0.00875772	0.0925838		1083			-0.0661653	0.0424832	-0.149622	0.0172909	0.119961		-0.0662171	0.0425104	-0.149726	0.0172921	0.119908		-0.0583781	0.0436064	-0.144047	0.0272905	0.181243		563			-0.0343553	0.0449271	-0.122681	0.0539707	0.444913		-0.0359803	0.045154	-0.124783	0.0528226	0.426079		-0.039262	0.0462888	-0.130371	0.0518472	0.397036		520
	Allostatic Load	-0.00106519	0.0327512	-0.0657111	0.0635807	0.974092		0.00253559	0.0323208	-0.0611973	0.0662685	0.937548		0.014791	0.0389563	-0.0621606	0.0917427	0.704699		1083			-0.040601	0.0435189	-0.126188	0.0449863	0.35148		-0.0406953	0.0435448	-0.126318	0.0449272	0.350616		-0.0219365	0.0519087	-0.123924	0.0800508	0.672771		563			0.060709	0.0456067	-0.0290606	0.150479	0.184209		0.0592897	0.0456394	-0.0305544	0.149134	0.194993		0.0437262	0.0565177	-0.068334	0.155786	0.440858		520
	Subj. Age	-0.152629	0.0336284	-0.219451	-0.0858067	1.77109e-05		-0.158793	0.0335417	-0.225477	-0.0921088	8.63662e-06		-0.162114	0.0335957	-0.228855	-0.095374	5.6461e-06		1083			-0.177449	0.0459826	-0.268748	-0.0861508	0.000208546		-0.177679	0.0459476	-0.268872	-0.0864859	0.000199392		-0.175407	0.046152	-0.267011	-0.0838034	0.000252548		563			-0.130244	0.0463348	-0.221674	-0.0388132	0.00548846		-0.138488	0.0466963	-0.230678	-0.0462988	0.00346139		-0.144264	0.0472209	-0.237495	-0.0510333	0.00262193		520
	Subj. Life Expectancy	-0.0905019	0.0307707	-0.150899	-0.0301049	0.00336007		-0.105559	0.0335066	-0.171373	-0.0397457	0.0017173		-0.104546	0.0334384	-0.170217	-0.0388755	0.00185455		1083			-0.0509488	0.0442918	-0.1382	0.0363024	0.251168		-0.0583524	0.0476622	-0.152342	0.035637	0.222294		-0.0516131	0.048189	-0.146711	0.0434845	0.2856		563			-0.116281	0.0448371	-0.204453	-0.0281098	0.0098853		-0.166993	0.0483729	-0.262089	-0.0718973	0.000615137		-0.159818	0.0482186	-0.254589	-0.0650468	0.000995344		520
	Subj. Health Expectancy	-0.147348	0.0303561	-0.206918	-0.0877771	1.40818e-06		-0.173745	0.0321705	-0.23689	-0.1106	8.6645e-08		-0.171195	0.0323772	-0.234761	-0.10763	1.64829e-07		1083			-0.127693	0.0421869	-0.210565	-0.0448205	0.00259035		-0.141752	0.0444716	-0.229117	-0.0543869	0.00152118		-0.137798	0.0446116	-0.225451	-0.050145	0.00212322		563			-0.168541	0.0448397	-0.256768	-0.0803143	0.000203832		-0.219119	0.0477776	-0.313134	-0.125104	6.59303e-06		-0.209961	0.0483955	-0.305239	-0.114682	2.02608e-05		520
	BrainAge	-0.0314488	0.0630165	-0.155562	0.0926641	0.618179		-0.0363552	0.0626246	-0.159702	0.0869913	0.56209		-0.0544944	0.0633185	-0.179238	0.0702495	0.390313		255			0.0205594	0.0994143	-0.176699	0.217818	0.836587		0.0238782	0.0982578	-0.171109	0.218866	0.8085		0.0210537	0.101476	-0.180575	0.222682	0.836113		104			-0.0738254	0.081917	-0.235721	0.08807	0.368954		-0.0793588	0.0824648	-0.242344	0.0836265	0.33748		-0.0976637	0.0832991	-0.26237	0.067043	0.243037		151
ADL	7-CpG DNAmAA	0.0222672	0.0310154	-0.0386208	0.0831551	0.47302		-0.00183769	0.0313981	-0.0634839	0.0598085	0.953344		0.00116163	0.0316121	-0.0609016	0.0632249	0.970697		1083			0.0118328	0.0428561	-0.0723739	0.0960396	0.782584		0.0100432	0.043039	-0.074523	0.0946095	0.815587		0.0122183	0.0434882	-0.0732483	0.0976849	0.778873		563			-0.0293665	0.0462209	-0.120455	0.0617222	0.525855		-0.0378701	0.046409	-0.129326	0.0535859	0.415366		-0.0385917	0.047744	-0.13291	0.0557262	0.420162		520
	Horvath DNAmAA	0.00358842	0.0322305	-0.0598927	0.0670695	0.91144		-0.0184017	0.0323838	-0.0821551	0.0453517	0.570341		-0.0133496	0.0326188	-0.0775693	0.0508702	0.682674		1083			-0.0311055	0.0450826	-0.120099	0.0578883	0.491155		-0.0330329	0.0451914	-0.122228	0.0561625	0.465793		-0.0265391	0.0460478	-0.117521	0.0644432	0.565246		563			0.0286467	0.0453003	-0.06046	0.117753	0.527571		0.0166662	0.046083	-0.074002	0.107334	0.717851		0.0174473	0.0459488	-0.0729312	0.107826	0.704395		520
	Hannum DNAmAA	-0.0285627	0.0312863	-0.0900135	0.0328882	0.361659		-0.0586484	0.0318582	-0.121248	0.00395142	0.0662544		-0.059167	0.0319236	-0.121884	0.00355015	0.0644002		1083			-0.0611786	0.0448539	-0.149677	0.0273198	0.174261		-0.061999	0.0449413	-0.150677	0.0266789	0.16943		-0.0651018	0.045241	-0.154359	0.0241555	0.151848		563			-0.0629253	0.0509509	-0.165196	0.0393454	0.222443		-0.0704545	0.0507048	-0.172048	0.0311385	0.170227		-0.0683199	0.0505828	-0.169553	0.0329134	0.182006		520
	PhenoAge DNAmAA	-0.000210208	0.0312278	-0.0615371	0.0611167	0.994631		-0.0103843	0.0311157	-0.0714825	0.0507139	0.738688		-0.00670515	0.0316236	-0.0688147	0.0554044	0.832158		1083			-0.0135795	0.0443024	-0.100843	0.0736836	0.759471		-0.0156599	0.0446015	-0.103535	0.0722155	0.725827		-0.0128573	0.0464114	-0.104586	0.0788709	0.782151		563			0.0104567	0.0472264	-0.0828705	0.103784	0.825074		0.00128108	0.0473413	-0.0922151	0.0947772	0.978445		-0.00160237	0.0479659	-0.0963944	0.0931896	0.973396		520
	GrimAge DNAmAA	0.0332053	0.031176	-0.0280158	0.0944264	0.287241		-0.0175948	0.0332804	-0.0829597	0.0477701	0.597227		-0.0194109	0.0369559	-0.0920696	0.0532478	0.599712		1083			-0.00831964	0.0432407	-0.0933191	0.0766798	0.847521		-0.0100753	0.0433688	-0.0953244	0.0751739	0.816407		-0.0265749	0.0472519	-0.119486	0.0663364	0.574173		563			-0.030703	0.0448839	-0.118939	0.0575327	0.494334		-0.0421786	0.045222	-0.131073	0.0467157	0.35152		-0.000906624	0.0530462	-0.105802	0.103989	0.986389		520
	DunedinPACE	0.0241954	0.0313489	-0.0373863	0.085777	0.440567		-0.00190602	0.0318242	-0.0644005	0.0605885	0.952261		0.011131	0.0337614	-0.0552077	0.0774698	0.741773		1083			0.00491198	0.0426453	-0.0788664	0.0886904	0.908345		0.00954067	0.0434502	-0.0758213	0.0949026	0.826288		0.0222377	0.0459436	-0.0680496	0.112525	0.628603		563			-0.0328669	0.0466035	-0.124801	0.0590676	0.481532		-0.0338321	0.0463419	-0.125204	0.0575403	0.466197		-0.0120887	0.0496855	-0.11031	0.0861325	0.808121		520
	DNAmTL	0.0118051	0.0307293	-0.0484999	0.0721102	0.700942		0.0544429	0.033857	-0.012009	0.120895	0.108196		0.0545368	0.034409	-0.0130016	0.122075	0.113355		1083			0.0523584	0.0422897	-0.0307098	0.135426	0.216209		0.0500793	0.0448428	-0.0380046	0.138163	0.264578		0.0545738	0.0454948	-0.0347935	0.143941	0.230833		563			0.0949044	0.0460199	0.00421462	0.185594	0.0403437		0.0811809	0.0480908	-0.0136384	0.176	0.0929264		0.0759437	0.0492145	-0.021175	0.173062	0.124578		520
	rLTL	0.0679874	0.0308601	0.0074124	0.128562	0.0278691		0.0349792	0.0319541	-0.0277488	0.0977072	0.274005		0.0325362	0.0322161	-0.0307074	0.0957799	0.312848		1083			0.0712643	0.0428675	-0.0129747	0.155503	0.0971031		0.0717331	0.042881	-0.0125306	0.155997	0.0950288		0.067884	0.0433114	-0.0172348	0.153003	0.11774		563			-0.0397911	0.0446277	-0.1275	0.0479178	0.37308		-0.0403166	0.0446103	-0.127996	0.0473633	0.36663		-0.0497149	0.0447631	-0.137682	0.0382521	0.267315		520
	SkinAge	-0.0411206	0.0335694	-0.107663	0.0254218	0.223268		-0.0299684	0.0335913	-0.0964502	0.0365135	0.37403		-0.0316261	0.0335155	-0.0978957	0.0346435	0.347008		1083			-0.0526079	0.0439713	-0.139165	0.0339488	0.232548		-0.050089	0.0446581	-0.137997	0.037819	0.262989		-0.0508299	0.0453635	-0.140228	0.0385679	0.26371		563			0.00903611	0.0493928	-0.0893643	0.107437	0.855337		0.0230305	0.0500436	-0.076616	0.122677	0.646661		0.0240577	0.0495744	-0.0744803	0.122596	0.628697		520
	ProteomicsAA	-0.0297307	0.031623	-0.0918941	0.0324327	0.347689		-0.0382826	0.0311895	-0.0995571	0.0229918	0.220226		-0.0355877	0.0314948	-0.09748	0.0263047	0.259088		1083			-0.0444372	0.0439224	-0.130885	0.042011	0.312518		-0.0460391	0.0440933	-0.132836	0.0407575	0.297327		-0.0373286	0.0445536	-0.125023	0.0503659	0.402823		563			-0.0366775	0.0445836	-0.124296	0.0509407	0.411133		-0.0367677	0.0445208	-0.124263	0.0507278	0.409326		-0.0307674	0.0445708	-0.11836	0.0568248	0.490358		520
	BioAge	-0.0179552	0.0311219	-0.0790628	0.0431523	0.564179		-0.0198005	0.0307861	-0.0802399	0.0406388	0.520317		-0.00934978	0.0313069	-0.0708014	0.0521019	0.765284		1083			-0.0355009	0.0422005	-0.118392	0.0473901	0.400571		-0.0350925	0.0422363	-0.118054	0.0478691	0.406407		-0.0220848	0.0434555	-0.107444	0.0632742	0.611506		563			0.0245832	0.0530981	-0.0831096	0.132276	0.646171		0.0227397	0.0523963	-0.0831771	0.128656	0.666639		0.0259873	0.0517603	-0.0779355	0.12991	0.617787		520
	Allostatic Load	-0.0763723	0.0306644	-0.136551	-0.0161933	0.0129258		-0.0788806	0.030524	-0.13879	-0.0189709	0.00992281		-0.0743283	0.0366135	-0.146198	-0.00245869	0.0426781		1083			-0.112381	0.0423526	-0.195583	-0.0291791	0.0082093		-0.111313	0.0424973	-0.194801	-0.027826	0.009068		-0.106903	0.0520536	-0.209183	-0.00462351	0.0405417		563			-0.003217	0.0442817	-0.0902212	0.0837872	0.942115		-0.00494458	0.0441938	-0.0917752	0.081886	0.910961		0.0142623	0.0519436	-0.0878016	0.116326	0.783763		520
	Subj. Age	-0.000937297	0.0306915	-0.0611663	0.0592917	0.975643		0.00041793	0.0304248	-0.0592838	0.0601196	0.989043		0.00182441	0.0307093	-0.0584361	0.0620849	0.952638		1083			0.00221179	0.0422799	-0.0808358	0.0852594	0.958298		0.00147424	0.0423238	-0.0816598	0.0846082	0.972226		-0.00679687	0.0426666	-0.0906063	0.0770125	0.873489		563			0.00503152	0.0447812	-0.0829898	0.0930528	0.910593		-0.00286425	0.044973	-0.0912624	0.0855339	0.949249		0.0107866	0.0458956	-0.0794762	0.10105	0.814325		520
	Subj. Life Expectancy	0.0816178	0.0309902	0.0207723	0.142463	0.00863452		0.0678493	0.0335804	0.00188749	0.133811	0.0438163		0.0667893	0.0338037	0.000372748	0.133206	0.0487329		1083			0.070205	0.0430023	-0.0143114	0.154722	0.103274		0.0705959	0.0459798	-0.0197848	0.160976	0.125451		0.063842	0.0463855	-0.027331	0.155015	0.169441		563			0.104398	0.0444018	0.0171345	0.191662	0.0191482		0.0900137	0.0486033	-0.00552059	0.185548	0.0647218		0.0922384	0.0484352	-0.00295248	0.187429	0.0575088		520
	Subj. Health Expectancy	0.0842531	0.0307716	0.0238556	0.14465	0.00631072		0.0792508	0.0326323	0.0151862	0.143315	0.0153982		0.0789674	0.0329217	0.0143178	0.143617	0.0167459		1083			0.0920592	0.0425829	0.00839619	0.175722	0.0311		0.0938762	0.0448677	0.0057217	0.182031	0.0369211		0.0934696	0.0449955	0.00506391	0.181875	0.0382879		563			0.0908267	0.044339	0.00369604	0.177957	0.0410784		0.0745276	0.0476651	-0.0191466	0.168202	0.118623		0.0719559	0.0483729	-0.0231567	0.167068	0.137707		520
	BrainAge	0.0481794	0.0628074	-0.0755173	0.171876	0.443744		0.0380747	0.0613551	-0.0827666	0.158916	0.535455		0.0361629	0.0616482	-0.0852735	0.157599	0.558019		255			0.0463864	0.0989082	-0.149843	0.242616	0.640101		0.0471742	0.0993216	-0.1499	0.244249	0.635858		0.0574948	0.0994312	-0.14011	0.2551	0.564585		104			0.048109	0.0818544	-0.113655	0.209873	0.55761		0.0252157	0.080496	-0.133873	0.184304	0.754534		0.0108515	0.0814557	-0.150208	0.171911	0.894213		151
MNA	7-CpG DNAmAA	0.0332396	0.0333143	-0.032704	0.0991832	0.320356		0.033226	0.0340282	-0.0341698	0.100622	0.330882		0.0308251	0.0348632	-0.038468	0.100118	0.379036		1083			0.0239017	0.0459712	-0.0671144	0.114918	0.604068		0.0208662	0.0460322	-0.0702336	0.111966	0.651118		0.0216636	0.0470692	-0.0719251	0.115252	0.646514		563			0.0349046	0.0454922	-0.0546107	0.12442	0.443513		0.0477935	0.0450638	-0.0408144	0.136401	0.289563		0.0400096	0.0459237	-0.050321	0.13034	0.38425		520
	Horvath DNAmAA	-0.049461	0.0330567	-0.114817	0.0158945	0.136843		-0.0505951	0.0335837	-0.116981	0.0157903	0.134138		-0.0562728	0.0336666	-0.122805	0.0102589	0.0967507		1083			-0.0565507	0.0442372	-0.143686	0.0305843	0.202339		-0.0599043	0.0446208	-0.147852	0.0280431	0.180835		-0.0703671	0.0442311	-0.157457	0.0167227	0.112827		563			-0.0507715	0.0459965	-0.141379	0.0398356	0.270777		-0.032711	0.0461256	-0.1235	0.0580782	0.478796		-0.0319252	0.0464789	-0.12343	0.0595799	0.492748		520
	Hannum DNAmAA	-0.0358219	0.0346139	-0.10486	0.0332159	0.304285		-0.0408465	0.0355195	-0.111757	0.030064	0.254285		-0.0394207	0.0358463	-0.111096	0.0322544	0.275766		1083			-0.0178082	0.0486802	-0.115319	0.0797028	0.715873		-0.0191152	0.0488715	-0.117081	0.0788506	0.697227		-0.0104911	0.0484942	-0.107558	0.0865753	0.829481		563			-0.0678805	0.0467932	-0.16026	0.0244992	0.148745		-0.05791	0.0464266	-0.14947	0.0336499	0.21376		-0.0582371	0.0473469	-0.151776	0.0353022	0.220585		520
	PhenoAge DNAmAA	-0.0219215	0.0316472	-0.0841357	0.0402927	0.488907		-0.0199413	0.0318367	-0.0825225	0.0426399	0.531423		-0.0283423	0.0321406	-0.0915179	0.0348333	0.378374		1083			-0.0103597	0.0494881	-0.109887	0.0891674	0.83508		-0.0138297	0.0498285	-0.11412	0.0864606	0.782601		-0.0326808	0.0494092	-0.131772	0.0664104	0.511187		563			-0.037361	0.0491598	-0.135215	0.0604926	0.449528		-0.0235642	0.050012	-0.123403	0.0762742	0.639061		-0.0146167	0.0506941	-0.115828	0.0865943	0.773996		520
	GrimAge DNAmAA	-0.0778267	0.0331469	-0.14341	-0.0122434	0.0204021		-0.0964173	0.0354287	-0.166484	-0.0263502	0.00735694		-0.0933253	0.039523	-0.171759	-0.0148921	0.0201925		1083			-0.0989348	0.0433213	-0.184131	-0.0137391	0.0229707		-0.102464	0.0434041	-0.187818	-0.0171092	0.0187679		-0.109487	0.0474828	-0.203015	-0.0159594	0.0219581		563			-0.0877589	0.0516249	-0.191775	0.0162575	0.096139		-0.0732134	0.0519173	-0.177784	0.0313573	0.165367		-0.0538142	0.0594948	-0.174544	0.066916	0.371832		520
	DunedinPACE	-0.0731562	0.0320608	-0.136284	-0.0100289	0.0232973		-0.0867829	0.0330239	-0.151826	-0.02174	0.00912748		-0.10232	0.0342321	-0.169659	-0.0349812	0.00300735		1083			-0.0729675	0.0439731	-0.159539	0.0136036	0.0981948		-0.0678939	0.044691	-0.155865	0.020077	0.129838		-0.115138	0.0455462	-0.204679	-0.0255969	0.0118593		563			-0.0899149	0.0454448	-0.179355	-0.000474737	0.0488042		-0.0885183	0.0453677	-0.177833	0.000796705	0.0520643		-0.0686479	0.0475721	-0.162236	0.0249399	0.149975		520
	DNAmTL	0.019212	0.030945	-0.0415312	0.0799553	0.534879		0.0467347	0.0344003	-0.0208062	0.114275	0.174728		0.0461377	0.0347035	-0.0219855	0.114261	0.184077		1083			0.0468591	0.0429702	-0.0375853	0.131304	0.276068		0.0377825	0.0454592	-0.0515475	0.127112	0.406326		0.0358586	0.0457629	-0.0540777	0.125795	0.433704		563			0.0118155	0.0446323	-0.0759001	0.0995312	0.79134		0.0457836	0.0460363	-0.0446822	0.136249	0.320493		0.0357476	0.046991	-0.0565965	0.128092	0.447206		520
	rLTL	0.0434077	0.031383	-0.0182485	0.105064	0.167222		0.0385366	0.0326126	-0.025531	0.102604	0.237882		0.0394194	0.0328111	-0.0250411	0.10388	0.230148		1083			0.00152763	0.0425951	-0.0821495	0.0852047	0.971404		0.00222861	0.0426543	-0.0815673	0.0860245	0.958351		0.0130796	0.0427937	-0.0710067	0.0971658	0.76001		563			0.0698793	0.0455822	-0.0198425	0.159601	0.126379		0.0706656	0.045377	-0.0186584	0.15999	0.12053		0.0674394	0.0460624	-0.0232548	0.158134	0.144353		520
	SkinAge	0.0508141	0.032395	-0.0130427	0.114671	0.118235		0.0476729	0.0329492	-0.0172735	0.112619	0.149399		0.0476021	0.0334704	-0.0185092	0.113713	0.156951		1083			0.0427065	0.0436116	-0.0430775	0.128491	0.328157		0.0510446	0.0442879	-0.0360757	0.138165	0.249919		0.049554	0.0438797	-0.0367343	0.135842	0.259506		563			0.0634407	0.0488937	-0.0338023	0.160684	0.198035		0.044625	0.0492479	-0.0532072	0.142457	0.367273		0.0456599	0.04978	-0.053368	0.144688	0.36171		520
	ProteomicsAA	-0.0693027	0.0315094	-0.131234	-0.00737123	0.0283786		-0.0701866	0.0314362	-0.131953	-0.00842057	0.0260208		-0.0725534	0.0315887	-0.134626	-0.0104808	0.0220683		1083			-0.0345031	0.0438597	-0.120814	0.0518074	0.432095		-0.0370885	0.044005	-0.123696	0.0495193	0.400017		-0.0412868	0.0440499	-0.127981	0.0454077	0.34939		563			-0.10751	0.0449293	-0.195869	-0.0191505	0.0172334		-0.107421	0.0443879	-0.194679	-0.0201635	0.0159546		-0.10878	0.0450527	-0.197395	-0.0201657	0.0162796		520
	BioAge	-0.0165038	0.0328401	-0.0813529	0.0483453	0.615962		-0.0167839	0.0327665	-0.0814649	0.0478971	0.609155		-0.0282467	0.0334124	-0.0942186	0.0377251	0.399116		1083			0.00562586	0.042608	-0.0780772	0.0893289	0.895005		0.00636744	0.0426047	-0.0773287	0.0900636	0.881253		-0.0238169	0.0434515	-0.109183	0.0615495	0.583845		563			-0.0441656	0.0515772	-0.147984	0.0596529	0.396269		-0.0414116	0.0513811	-0.144857	0.0620336	0.424438		-0.0389262	0.0534554	-0.147146	0.0692936	0.470961		520
	Allostatic Load	-0.0776298	0.0315549	-0.139662	-0.0155979	0.0143048		-0.0792187	0.031558	-0.141255	-0.0171821	0.0124503		-0.153582	0.0383332	-0.229136	-0.0780277	8.47656e-05		1083			-0.0236896	0.0429533	-0.108096	0.060717	0.581543		-0.0210684	0.0430581	-0.105681	0.063544	0.624859		-0.155829	0.051343	-0.256717	-0.0549415	0.00253691		563			-0.14386	0.0463558	-0.235361	-0.0523593	0.00223786		-0.141341	0.0461103	-0.232349	-0.0503325	0.00252199		-0.138146	0.0556484	-0.248321	-0.0279711	0.0144234		520
	Subj. Age	0.0154262	0.0323957	-0.0484222	0.0792747	0.634421		0.0187033	0.0325467	-0.0454595	0.0828661	0.566141		0.0260989	0.0326926	-0.0383335	0.0905312	0.425555		1083			0.0319184	0.0425493	-0.0516676	0.115504	0.453497		0.0306794	0.0425788	-0.0529649	0.114324	0.471516		0.041408	0.042577	-0.042238	0.125054	0.331237		563			-0.00204058	0.048059	-0.0972803	0.0931991	0.966209		0.0101444	0.0482374	-0.0854985	0.105787	0.833838		0.013597	0.049401	-0.0845082	0.111702	0.783746		520
	Subj. Life Expectancy	0.060477	0.0309938	-0.000371047	0.121325	0.0514098		0.0831166	0.0336101	0.017122	0.149111	0.0136483		0.0873312	0.0337783	0.0209889	0.153674	0.00996819		1083			0.0677305	0.0439019	-0.0186841	0.154145	0.124001		0.061141	0.0473786	-0.0322328	0.154515	0.198239		0.064571	0.0473514	-0.0287453	0.157887	0.174059		563			0.0487867	0.0451898	-0.0400919	0.137665	0.281067		0.110431	0.0490575	0.0139139	0.206949	0.0250629		0.105271	0.0495914	0.00765444	0.202887	0.0346451		520
	Subj. Health Expectancy	0.118458	0.0305589	0.0584848	0.178431	0.000113536		0.146276	0.0324101	0.0826683	0.209883	7.2217e-06		0.148747	0.0326237	0.084708	0.212786	5.93809e-06		1083			0.0852604	0.0435688	-0.000451404	0.170972	0.0512116		0.0805668	0.0462456	-0.0104774	0.171611	0.0826108		0.0800784	0.0460452	-0.0105891	0.170746	0.0831919		563			0.151132	0.0445066	0.0636248	0.238639	0.000755943		0.219884	0.0473127	0.126821	0.312947	4.81576e-06		0.217799	0.0476554	0.124078	0.311521	6.72395e-06		520
	BrainAge	-0.0426343	0.0630854	-0.166887	0.081618	0.499787		-0.0400718	0.063176	-0.164508	0.0843639	0.526483		-0.0272643	0.063199	-0.151769	0.0972399	0.666567		255			-0.00827678	0.0990135	-0.204716	0.188162	0.933548		-0.00558042	0.0984401	-0.200906	0.189745	0.954908		0.0366954	0.0977793	-0.15752	0.230911	0.708316		104			-0.070745	0.0823503	-0.233521	0.0920308	0.391732		-0.0500389	0.0813958	-0.21094	0.110862	0.539695		-0.0707759	0.0823445	-0.233629	0.0920768	0.391584		151
DCSI	7-CpG DNAmAA	0.00333547	0.0310384	-0.0575991	0.06427	0.914451		0.014585	0.031506	-0.0472833	0.0764533	0.643575		0.0121719	0.0317802	-0.0502513	0.0745951	0.701864		1083			-0.00880499	0.0451111	-0.0978574	0.0802474	0.845482		-0.00163023	0.0447815	-0.0899399	0.0866795	0.970997		-0.00334514	0.0453191	-0.0928254	0.0861351	0.941249		563			0.013193	0.0444891	-0.0742306	0.100617	0.766945		0.0326749	0.0439639	-0.0537071	0.119057	0.457705		0.0336028	0.0444282	-0.0536887	0.120894	0.449806		520
	Horvath DNAmAA	-0.000844842	0.0318969	-0.0635956	0.0619059	0.978885		0.0144205	0.0327289	-0.0500912	0.0789322	0.659943		0.00948388	0.0328613	-0.0552949	0.0742626	0.773169		1083			-0.038316	0.0493986	-0.137635	0.0610027	0.441755		-0.0318249	0.0501521	-0.133049	0.0693994	0.529167		-0.0380852	0.0509878	-0.141248	0.0650772	0.459616		563			0.0357627	0.0488689	-0.0613947	0.13292	0.466288		0.0673481	0.0475713	-0.0267766	0.161473	0.159275		0.062882	0.0478577	-0.0318205	0.157584	0.191238		520
	Hannum DNAmAA	0.00424038	0.0319074	-0.0585332	0.067014	0.894358		0.010973	0.0326539	-0.053333	0.075279	0.737118		0.0112629	0.0326693	-0.0530687	0.0755946	0.730558		1083			-0.0185625	0.0447072	-0.106716	0.0695906	0.678435		-0.0157283	0.0449684	-0.104489	0.0730324	0.726944		-0.0104286	0.0453284	-0.099944	0.0790868	0.818332		563			0.0243218	0.0459578	-0.0661919	0.114835	0.597122		0.0410423	0.0450564	-0.0476135	0.129698	0.363052		0.0373244	0.0449979	-0.0511677	0.125817	0.407389		520
	PhenoAge DNAmAA	0.0566894	0.0333993	-0.00946422	0.122843	0.0923252		0.0708832	0.0334511	0.00459093	0.137176	0.03634		0.0642959	0.0335207	-0.00204602	0.130638	0.0573808		1083			0.0230986	0.0469161	-0.0701315	0.116329	0.6237		0.030784	0.0471535	-0.0630031	0.124571	0.515661		0.0280005	0.0464746	-0.0639804	0.119981	0.547942		563			0.0927583	0.0478042	-0.00196002	0.187477	0.0548483		0.116554	0.046377	0.0249803	0.208128	0.0129307		0.109891	0.0470388	0.0169998	0.202782	0.020712		520
	GrimAge DNAmAA	0.0122087	0.0321414	-0.0510766	0.0754941	0.704365		0.0258359	0.0342991	-0.0417177	0.0933895	0.45201		0.0301273	0.040025	-0.0495994	0.109854	0.453966		1083			-0.0105112	0.0463835	-0.102483	0.0814601	0.821164		-0.00396484	0.0465899	-0.0964228	0.0884931	0.932355		0.0148251	0.0519948	-0.0890425	0.118693	0.776466		563			0.0290933	0.0476731	-0.0652601	0.123447	0.542796		0.055408	0.0476411	-0.0389359	0.149752	0.247168		0.049549	0.0549835	-0.0600949	0.159193	0.370565		520
	DunedinPACE	0.109449	0.0305174	0.0495613	0.169337	0.000351946		0.102511	0.0311527	0.0413773	0.163644	0.00103529		0.0899468	0.0328418	0.0254907	0.154403	0.0062893		1083			0.102548	0.0428733	0.0182862	0.18681	0.017181		0.0892632	0.0435579	0.00365456	0.174872	0.0410284		0.077584	0.045658	-0.0121571	0.167325	0.0899983		563			0.117821	0.044648	0.0300432	0.205599	0.00864761		0.120135	0.0441729	0.033272	0.206998	0.00684492		0.10431	0.047732	0.0102762	0.198344	0.0298459		520
	DNAmTL	-0.0457579	0.0309703	-0.106555	0.0150398	0.139963		-0.00681633	0.0344734	-0.0745372	0.0609045	0.843334		0.00128901	0.0346022	-0.0666514	0.0692295	0.970295		1083			-0.0252485	0.0447744	-0.113552	0.0630552	0.573466		0.00439882	0.0481003	-0.0906925	0.0994902	0.927264		0.00519654	0.0485695	-0.0908061	0.101199	0.914945		563			-0.065753	0.0444686	-0.153141	0.0216354	0.139926		-0.0199771	0.0456626	-0.109708	0.0697537	0.661957		-0.0065628	0.0467109	-0.0983652	0.0852396	0.88833		520
	rLTL	-0.0493889	0.0325578	-0.11361	0.014832	0.130938		-0.0569123	0.0334678	-0.122894	0.00906905	0.0905366		-0.053323	0.0335977	-0.119555	0.0129087	0.113993		1083			-0.0576465	0.0468041	-0.150636	0.0353432	0.221299		-0.0592511	0.0460397	-0.150493	0.0319905	0.200816		-0.0527173	0.0457554	-0.143232	0.0377971	0.251354		563			-0.05159	0.0443044	-0.138643	0.0354627	0.244817		-0.0503552	0.0436376	-0.136095	0.0353848	0.249087		-0.0458922	0.0443082	-0.132959	0.0411747	0.300852		520
	SkinAge	-0.0733757	0.0322032	-0.136817	-0.00993398	0.0235879		-0.0990897	0.0325737	-0.163294	-0.0348854	0.00264209		-0.096704	0.0330963	-0.162086	-0.0313221	0.00400364		1083			-0.0485681	0.043173	-0.133433	0.0362963	0.261253		-0.0655927	0.0435811	-0.151253	0.0200671	0.133044		-0.0629495	0.043411	-0.148254	0.0223548	0.147705		563			-0.101816	0.0458056	-0.192045	-0.0115875	0.0271548		-0.138069	0.0467545	-0.230411	-0.0457282	0.00362462		-0.13907	0.0485999	-0.235633	-0.0425078	0.00525067		520
	ProteomicsAA	0.0333127	0.0324484	-0.0306571	0.0972825	0.305785		0.0367171	0.0321819	-0.0267046	0.100139	0.255133		0.0366092	0.0325423	-0.0275986	0.100817	0.262079		1083			-0.0111337	0.0455874	-0.101265	0.0789975	0.807412		-0.00573036	0.0458342	-0.0964439	0.0849831	0.900706		-0.00691477	0.0454306	-0.0966056	0.0827761	0.879208		563			0.076439	0.0459883	-0.014166	0.167044	0.0978265		0.0766465	0.0447837	-0.0114784	0.164771	0.088011		0.0733274	0.0456027	-0.0165119	0.163167	0.109177		520
	BioAge	0.129467	0.0304832	0.0696447	0.18929	2.37901e-05		0.129787	0.0303572	0.0702047	0.189369	2.11982e-05		0.118977	0.0309727	0.0581838	0.179771	0.000131621		1083			0.153594	0.0443491	0.0661059	0.241082	0.000661289		0.152061	0.0442315	0.0648039	0.239317	0.000722742		0.140734	0.0458345	0.0501958	0.231271	0.00252257		563			0.100396	0.045614	0.0105839	0.190208	0.0285995		0.104975	0.0442518	0.0179581	0.191991	0.0181928		0.100533	0.0458667	0.0102141	0.190852	0.0292802		520
	Allostatic Load	0.136135	0.0312038	0.0748187	0.197452	1.58087e-05		0.132991	0.031133	0.0717909	0.194192	2.41394e-05		0.125389	0.0381948	0.0500848	0.200694	0.0012077		1083			0.0992168	0.0443062	0.0118983	0.186535	0.0261332		0.0936372	0.0444397	0.00602266	0.181252	0.0363212		0.0622404	0.0560635	-0.0489141	0.173395	0.269441		563			0.180032	0.0439899	0.0935714	0.266492	5.08987e-05		0.184243	0.0435373	0.0986519	0.269834	2.87796e-05		0.196498	0.0519788	0.0942408	0.298756	0.000186316		520
	Subj. Age	-0.019191	0.0317041	-0.0815269	0.0431448	0.545327		-0.010004	0.0315463	-0.0720277	0.0520196	0.751322		-0.00893491	0.0317671	-0.0714004	0.0535306	0.778665		1083			0.0104836	0.0426974	-0.0734003	0.0943675	0.806143		0.0133055	0.0425797	-0.0703469	0.0969579	0.754799		0.0218306	0.0428387	-0.062336	0.105997	0.610557		563			-0.0532	0.0460886	-0.144009	0.037609	0.249574		-0.0349345	0.0458782	-0.125355	0.0554856	0.447202		-0.0409158	0.0468077	-0.133227	0.0513954	0.383119		520
	Subj. Life Expectancy	-0.104856	0.0305787	-0.164866	-0.0448455	0.000632008		-0.0674289	0.0330438	-0.132281	-0.00257633	0.0415851		-0.0639761	0.033056	-0.128854	0.000901362	0.0532619		1083			-0.0465343	0.0431909	-0.131435	0.0383668	0.281925		-0.0180699	0.0462414	-0.109007	0.0728677	0.696196		-0.0109538	0.0463902	-0.102166	0.0802588	0.813465		563			-0.166627	0.0434755	-0.252041	-0.0812139	0.000142613		-0.116964	0.0471647	-0.209626	-0.0243019	0.0134651		-0.113348	0.0474897	-0.206655	-0.0200413	0.0173714		520
	Subj. Health Expectancy	-0.111636	0.0304471	-0.171383	-0.0518888	0.000258699		-0.077	0.0322264	-0.140239	-0.0137614	0.0170617		-0.0717767	0.0321953	-0.134953	-0.00860079	0.0260014		1083			-0.0530088	0.0423824	-0.136262	0.0302441	0.211571		-0.0282522	0.0445331	-0.115731	0.0592268	0.526081		-0.0260703	0.0445546	-0.113595	0.061454	0.558707		563			-0.171607	0.0437066	-0.257485	-0.0857287	9.87795e-05		-0.12622	0.0466314	-0.217847	-0.0345928	0.00703668		-0.116668	0.0472881	-0.209599	-0.023736	0.0139881		520
	BrainAge	-0.02788	0.062845	-0.151651	0.0958908	0.657692		-0.0223632	0.0628677	-0.146184	0.101457	0.722352		-0.0209018	0.0636997	-0.14638	0.104577	0.743098		255			0.00652128	0.0990126	-0.189916	0.202958	0.947618		0.00644461	0.0995175	-0.191019	0.203908	0.948497		0.0170761	0.102782	-0.187116	0.221268	0.86842		104			-0.0546159	0.0818009	-0.216273	0.107042	0.505392		-0.0394867	0.0816127	-0.200781	0.121808	0.629231		-0.0395491	0.0838952	-0.205426	0.126328	0.638087		151
Morbidity Index	7-CpG DNAmAA	0.0449711	0.0339998	-0.0225919	0.112534	0.18935		0.0411164	0.0352876	-0.029313	0.111546	0.248062		0.0364083	0.0353866	-0.0344526	0.107269	0.307887		1083			-0.00182855	0.0458391	-0.0925358	0.0888787	0.968243		0.00463401	0.0465586	-0.0877246	0.0969926	0.920914		-0.00141864	0.0475893	-0.0965216	0.0936843	0.976313		563			0.0744444	0.0469696	-0.0183386	0.167227	0.115016		0.0758659	0.0471268	-0.0171774	0.168909	0.109331		0.0726276	0.0465854	-0.0192419	0.164497	0.120595		520
	Horvath DNAmAA	0.0972815	0.0354556	0.0260963	0.168467	0.00836989		0.098034	0.0365497	0.0243743	0.171694	0.0102595		0.0881244	0.0360952	0.0153886	0.16086	0.0187001		1083			0.0603126	0.0565691	-0.058121	0.178746	0.29976		0.0666346	0.0571253	-0.0533381	0.186607	0.258574		0.0546806	0.0559522	-0.0623538	0.171715	0.340599		563			0.119999	0.0461557	0.0289815	0.211017	0.0100258		0.12448	0.0468313	0.0321467	0.216814	0.00848019		0.119334	0.0455661	0.029649	0.209019	0.00928827		520
	Hannum DNAmAA	0.0372322	0.0325081	-0.0268724	0.101337	0.253453		0.0299866	0.0337961	-0.0368419	0.096815	0.376481		0.0326053	0.03362	-0.0339883	0.099199	0.334168		1083			-0.0545016	0.0481252	-0.150675	0.0416714	0.261723		-0.0520399	0.0490008	-0.150413	0.0463337	0.29323		-0.0450911	0.0488425	-0.143361	0.053179	0.360643		563			0.104814	0.048543	0.00833825	0.201289	0.0335691		0.106177	0.0489073	0.0089424	0.203412	0.0327078		0.106545	0.0489284	0.00905887	0.204031	0.0326144		520
	PhenoAge DNAmAA	0.0711914	0.0315837	0.00910047	0.133282	0.0247336		0.0736038	0.0317375	0.0112129	0.135995	0.0208842		0.0537772	0.0315928	-0.00833623	0.115891	0.0895149		1083			0.0231566	0.0492047	-0.0756638	0.121977	0.639952		0.0300178	0.0495382	-0.0696097	0.129645	0.547428		0.00783136	0.0494216	-0.0915988	0.107261	0.874775		563			0.114099	0.0454046	0.0247246	0.203472	0.0125298		0.116595	0.0460316	0.0259473	0.207243	0.0119078		0.103083	0.0463809	0.01165	0.194517	0.0273166		520
	GrimAge DNAmAA	0.0870207	0.0325923	0.0226985	0.151343	0.00829631		0.0824319	0.0346007	0.0142382	0.150626	0.0180582		0.0386369	0.037622	-0.0356061	0.11288	0.305826		1083			0.0347985	0.0445243	-0.0529556	0.122553	0.435322		0.0409396	0.0449321	-0.0477152	0.129595	0.363425		0.0212349	0.0481938	-0.0739664	0.116436	0.660106		563			0.105343	0.0502484	0.00473131	0.205956	0.0404741		0.108312	0.0511885	0.00564956	0.210975	0.0390476		0.0501628	0.0592503	-0.0702776	0.170603	0.403162		520
	DunedinPACE	0.146624	0.0319574	0.0836623	0.209585	7.3004e-06		0.138461	0.0324386	0.0746473	0.202274	2.57848e-05		0.0841923	0.0336647	0.0179649	0.15042	0.0128777		1083			0.130904	0.0427971	0.0467843	0.215023	0.002363		0.120302	0.0434819	0.03484	0.205765	0.00590532		0.0648505	0.0457069	-0.0250895	0.15479	0.156966		563			0.144014	0.0466188	0.051921	0.236106	0.00238074		0.144062	0.0466536	0.0519042	0.236219	0.00238819		0.0903385	0.0499741	-0.00876744	0.189445	0.0735562		520
	DNAmTL	-0.125881	0.0306608	-0.186063	-0.0656996	4.43152e-05		-0.117885	0.0337241	-0.184064	-0.0517052	0.000494158		-0.0985571	0.0338036	-0.164903	-0.0322117	0.00364076		1083			-0.0701109	0.0435924	-0.155865	0.015643	0.108719		-0.0492326	0.0458274	-0.139341	0.040876	0.283371		-0.0387399	0.04555	-0.128301	0.0508213	0.395586		563			-0.155856	0.0448873	-0.244168	-0.0675428	0.000587566		-0.16735	0.046485	-0.258773	-0.0759274	0.000363691		-0.144639	0.046752	-0.236581	-0.052697	0.00213126		520
	rLTL	0.00262944	0.0311551	-0.0585464	0.0638052	0.932765		-0.0141473	0.0323332	-0.0776347	0.0493401	0.661856		0.000944694	0.0318574	-0.0615985	0.0634879	0.976351		1083			0.0445464	0.0430593	-0.0400813	0.129174	0.301454		0.0432263	0.0428014	-0.0408789	0.127331	0.313049		0.0589265	0.0421166	-0.0238256	0.141679	0.162409		563			-0.0614996	0.0458522	-0.151799	0.0287997	0.181036		-0.0615009	0.0459024	-0.151901	0.0288988	0.181507		-0.0447205	0.0461912	-0.135783	0.0463423	0.334088		520
	SkinAge	0.0206315	0.0315938	-0.0414683	0.0827314	0.514094		0.0168507	0.0320198	-0.0460745	0.0797759	0.598966		0.0190796	0.0315244	-0.0428754	0.0810346	0.545332		1083			0.0249672	0.0458776	-0.0658334	0.115768	0.587268		0.0117091	0.045956	-0.0790902	0.102508	0.799232		0.0157687	0.0440183	-0.070903	0.10244	0.720457		563			0.0220096	0.0493409	-0.07627	0.120289	0.656821		0.0217171	0.0505614	-0.0791241	0.122558	0.668864		0.0196384	0.0499136	-0.0799077	0.119184	0.695183		520
	ProteomicsAA	0.0273814	0.0342647	-0.0408075	0.0955703	0.42659		0.0254045	0.0339729	-0.0420768	0.0928858	0.456513		0.020423	0.0326494	-0.0441237	0.0849697	0.53264		1083			-0.0118353	0.0490453	-0.110252	0.0865816	0.810262		-0.00697577	0.0490981	-0.105534	0.0915822	0.887576		-0.0156948	0.0496371	-0.115845	0.0844556	0.753412		563			0.0567582	0.048256	-0.0389691	0.152486	0.242285		0.0566771	0.0482705	-0.0390659	0.15242	0.243064		0.0511202	0.0478957	-0.0439161	0.146157	0.288424		520
	BioAge	0.117209	0.0319344	0.0543285	0.18009	0.000293482		0.116553	0.0319459	0.053637	0.179469	0.000320814		0.0884445	0.0323795	0.0245951	0.152294	0.00686903		1083			0.134422	0.0479586	0.0384912	0.230354	0.00681097		0.132989	0.0478389	0.0373086	0.22867	0.00724008		0.0898294	0.0511354	-0.0138758	0.193535	0.087468		563			0.0977093	0.0463821	0.00621739	0.189201	0.0364679		0.0978721	0.0464334	0.00628192	0.189462	0.0363579		0.0865614	0.0480421	-0.00864584	0.181769	0.0743164		520
	Allostatic Load	0.28149	0.0299946	0.222582	0.340399	1.3341e-19		0.279449	0.0299951	0.220537	0.338361	2.44738e-19		0.260226	0.0369229	0.187466	0.332985	2.21146e-11		1083			0.258044	0.0436037	0.171963	0.344126	1.78293e-08		0.253806	0.0439077	0.167052	0.34056	4.14415e-08		0.201478	0.0528289	0.097228	0.305727	0.000188366		563			0.307372	0.0433958	0.221968	0.392775	1.03165e-11		0.307645	0.0434163	0.222206	0.393084	9.89027e-12		0.314939	0.0518197	0.212771	0.417106	5.86132e-09		520
	Subj. Age	-0.0385148	0.0305173	-0.0983967	0.021367	0.207206		-0.0343402	0.0305783	-0.0943422	0.0256619	0.261686		-0.0434964	0.0304047	-0.103164	0.0161715	0.152879		1083			-0.0573981	0.0426992	-0.14129	0.0264938	0.179479		-0.0549209	0.042673	-0.138765	0.028923	0.198694		-0.0507939	0.0423618	-0.134043	0.0324552	0.231133		563			-0.0156166	0.0441519	-0.102361	0.0711276	0.72371		-0.0152911	0.044492	-0.102705	0.0721229	0.73123		-0.0352228	0.0444729	-0.122604	0.0521583	0.42874		520
	Subj. Life Expectancy	-0.0953768	0.0311896	-0.156642	-0.0341116	0.00233676		-0.100155	0.034047	-0.167083	-0.033227	0.00344914		-0.10043	0.0335625	-0.166418	-0.0344411	0.00294694		1083			-0.0668071	0.046631	-0.159397	0.0257831	0.155277		-0.0446133	0.0499531	-0.143918	0.054691	0.374295		-0.0481885	0.0501522	-0.148191	0.0518141	0.339895		563			-0.132683	0.0440585	-0.219258	-0.0461083	0.00273871		-0.15567	0.0478029	-0.24959	-0.0617489	0.00120504		-0.148285	0.047417	-0.241457	-0.055113	0.00187232		520
	Subj. Health Expectancy	-0.117747	0.0310515	-0.178732	-0.0567611	0.000164935		-0.119172	0.0331074	-0.184214	-0.0541292	0.00034964		-0.117003	0.0325127	-0.180865	-0.0531401	0.00034836		1083			-0.0984784	0.0432718	-0.18357	-0.0133872	0.0234319		-0.0816047	0.045442	-0.170956	0.0077463	0.0733257		-0.0867208	0.0450135	-0.175283	0.00184168	0.0549281		563			-0.138714	0.0442968	-0.225778	-0.0516498	0.00185762		-0.157725	0.0473795	-0.250837	-0.0646121	0.000943325		-0.147622	0.0471416	-0.240273	-0.0549716	0.0018554		520
	BrainAge	-0.0966711	0.0636927	-0.22218	0.0288375	0.130471		-0.0974509	0.0640854	-0.223743	0.0288414	0.12977		-0.0865339	0.0650631	-0.214814	0.0417466	0.185		255			-0.0399794	0.101105	-0.240789	0.16083	0.693447		-0.0377537	0.100692	-0.237754	0.162247	0.708572		-0.0208398	0.100661	-0.220928	0.179248	0.836473		104			-0.126344	0.0820095	-0.288455	0.035766	0.125627		-0.122551	0.0825396	-0.285711	0.0406088	0.139817		-0.106784	0.0833192	-0.271574	0.0580053	0.202184		151
SCORE2	7-CpG DNAmAA	0.0536403	0.0318489	-0.00901568	0.116296	0.0931007		0.0144786	0.0203868	-0.0255795	0.0545368	0.477928		0.0170664	0.020511	-0.0232508	0.0573836	0.405849		1083			-0.069177	0.0501951	-0.17056	0.0322058	0.175657		-0.0116661	0.0315468	-0.0738398	0.0505076	0.711886		-0.015517	0.0311485	-0.0768101	0.045776	0.618727		563			-0.0262211	0.0455235	-0.115801	0.0633588	0.565046		0.040969	0.0381852	-0.0345208	0.116459	0.285149		0.0541281	0.0380201	-0.0209162	0.129172	0.156347		520
	Horvath DNAmAA	0.0186566	0.030837	-0.0418665	0.0791797	0.545331		0.0100961	0.0207167	-0.0306743	0.0508664	0.626378		0.0107443	0.0209006	-0.0304282	0.0519169	0.607679		1083			-0.0543303	0.0478635	-0.149864	0.0412031	0.260368		-0.00121377	0.0316498	-0.0636189	0.0611913	0.969446		-0.00603161	0.0324558	-0.0701785	0.0581153	0.852829		563			-0.0802534	0.0443985	-0.167503	0.00699565	0.0713266		0.0240603	0.0395765	-0.0545266	0.102647	0.544701		0.0274642	0.0402723	-0.0527936	0.107722	0.497413		520
	Hannum DNAmAA	0.0810619	0.0334446	0.0147823	0.147342	0.0169917		0.00515919	0.0208371	-0.0358519	0.0461702	0.804622		0.00402088	0.0208023	-0.036922	0.0449638	0.846867		1083			-0.0196996	0.048495	-0.116754	0.0773542	0.686062		0.00310137	0.0305172	-0.056884	0.0630867	0.919101		0.00297519	0.0304744	-0.0569091	0.0628595	0.922269		563			-0.0478416	0.0491423	-0.145662	0.049979	0.333271		0.0093311	0.0369643	-0.0634514	0.0821135	0.800901		0.0058587	0.0372947	-0.0676371	0.0793545	0.875315		520
	PhenoAge DNAmAA	-0.0367095	0.0336038	-0.103331	0.0299117	0.27712		-0.00914656	0.0239604	-0.0578767	0.0395836	0.705081		-0.0150028	0.0243148	-0.0645754	0.0345697	0.541684		1083			-0.0813139	0.0468187	-0.174368	0.0117404	0.0859571		-0.0218502	0.0314621	-0.08384	0.0401396	0.488072		-0.0321259	0.0322095	-0.0956763	0.0314246	0.319888		563			-0.0785489	0.051243	-0.18158	0.0244823	0.131873		-0.00200372	0.0454145	-0.0956261	0.0916186	0.965165		-0.00626269	0.0462064	-0.101822	0.0892965	0.893361		520
	GrimAge DNAmAA	0.203173	0.0347219	0.13354	0.272807	3.06176e-07		0.0752892	0.0235637	0.0282662	0.122312	0.00212225		0.0640968	0.0255045	0.0132959	0.114898	0.0140947		1083			-0.0365958	0.0533519	-0.146202	0.0730103	0.498759		0.0160018	0.0374046	-0.060609	0.0926126	0.672058		0.00313353	0.0416261	-0.0828758	0.0891429	0.940631		563			0.0474841	0.0462088	-0.0435853	0.138553	0.305269		0.138248	0.0379033	0.063299	0.213198	0.000375108		0.127237	0.0429155	0.0421108	0.212363	0.00377359		520
	DunedinPACE	0.228242	0.0301866	0.168982	0.287501	1.15694e-13		0.0664572	0.0202059	0.0267897	0.106125	0.00105287		0.0551054	0.021494	0.0128661	0.0973447	0.0106734		1083			0.19329	0.0416413	0.111492	0.275087	4.33267e-06		0.0646311	0.0304368	0.00483992	0.124422	0.0341773		0.0503624	0.0320346	-0.0125756	0.1133	0.11655		563			0.084839	0.044311	-0.00223332	0.171911	0.0561473		0.0928229	0.0359991	0.0220287	0.163617	0.010319		0.0812713	0.0392937	0.00370325	0.158839	0.0401302		520
	DNAmTL	-0.354498	0.0287967	-0.411014	-0.297982	2.57382e-32		-0.0283551	0.021918	-0.0713903	0.0146802	0.196213		-0.0207939	0.0223171	-0.0646376	0.0230497	0.351902		1083			-0.254135	0.0418989	-0.336506	-0.171764	3.06527e-09		-0.0237557	0.0325794	-0.0878348	0.0403234	0.466395		-0.0174217	0.0334052	-0.0832066	0.0483633	0.602453		563			-0.202396	0.0437479	-0.288377	-0.116416	4.89892e-06		-0.0401005	0.0370992	-0.113002	0.0328013	0.280298		-0.0307684	0.0377168	-0.10489	0.0433534	0.415058		520
	rLTL	0.123634	0.0305807	0.0636157	0.183653	5.73551e-05		-0.0348065	0.0211889	-0.0765131	0.0069002	0.101553		-0.0324755	0.0212253	-0.0742543	0.0093032	0.12712		1083			-0.0443894	0.0452779	-0.13383	0.045051	0.328426		-0.0570407	0.0322017	-0.120744	0.00666231	0.0788282		-0.0545305	0.0332237	-0.120567	0.0115063	0.104347		563			-0.0336716	0.0442303	-0.120574	0.0532304	0.446852		-0.0293468	0.0362515	-0.100642	0.0419487	0.418753		-0.0268542	0.0362506	-0.0981199	0.0444114	0.459254		520
	SkinAge	0.0540901	0.0359456	-0.0182695	0.12645	0.139234		-0.0120561	0.026126	-0.0664372	0.0423251	0.649283		-0.0119869	0.0258246	-0.0655917	0.0416179	0.647159		1083			0.105011	0.0433799	0.0196872	0.190335	0.0160074		-0.0165847	0.0322357	-0.0802002	0.0470308	0.607555		-0.0140887	0.0321983	-0.0776062	0.0494288	0.662209		563			0.0975117	0.0583877	-0.0245624	0.219586	0.111036		-0.0128434	0.0470416	-0.110627	0.0849404	0.787483		-0.0153582	0.0461554	-0.110789	0.0800723	0.742309		520
	ProteomicsAA	-0.0172967	0.0366774	-0.0914984	0.0569051	0.639864		-0.0338077	0.0227517	-0.0795164	0.0119011	0.143632		-0.0324902	0.0230989	-0.0790808	0.0141003	0.166779		1083			-0.0746528	0.0427909	-0.158735	0.00942981	0.0817013		-0.0313998	0.0301612	-0.0906546	0.027855	0.298336		-0.0321931	0.0302477	-0.091612	0.0272258	0.287666		563			-0.0491973	0.0537818	-0.1587	0.0603054	0.367086		-0.0485732	0.0411473	-0.131293	0.0341463	0.243595		-0.0504754	0.0417333	-0.134671	0.0337203	0.233176		520
	BioAge	-0.00715729	0.0313153	-0.0686672	0.0543526	0.819297		-0.0129948	0.0197571	-0.0517821	0.0257926	0.510922		-0.0167372	0.0198931	-0.0557803	0.0223059	0.400375		1083			0.00611523	0.0435003	-0.0794278	0.0916583	0.88828		-0.00669166	0.0304254	-0.0664889	0.0531055	0.826022		-0.0193691	0.0315351	-0.0813954	0.0426573	0.539486		563			-0.0392591	0.0456281	-0.129066	0.0505477	0.390276		-0.023599	0.0371028	-0.0967186	0.0495205	0.525404		-0.0201064	0.0369754	-0.0928615	0.0526487	0.586987		520
	Allostatic Load	0.142822	0.030239	0.0834857	0.202158	2.63884e-06		0.116746	0.0197072	0.0780221	0.155469	6.02175e-09		0.140153	0.0235509	0.0938491	0.186456	5.96958e-09		1083			0.189483	0.0446651	0.101205	0.277761	3.92326e-05		0.141985	0.0309179	0.0810394	0.202931	7.51174e-06		0.164528	0.0376715	0.0902349	0.23882	2.03324e-05		563			0.132297	0.0438189	0.0462057	0.218389	0.00266396		0.146708	0.0351893	0.0775527	0.215863	3.66717e-05		0.177299	0.0412885	0.0961462	0.258452	2.17075e-05		520
	Subj. Age	-0.052052	0.0306774	-0.112255	0.00815063	0.0900679		0.000158405	0.0199058	-0.0389307	0.0392475	0.993653		-0.00152744	0.0199031	-0.040605	0.0375501	0.938849		1083			-0.0502504	0.043136	-0.135038	0.0345376	0.244705		-0.0277896	0.0303479	-0.0874282	0.031849	0.360307		-0.0273668	0.0303982	-0.0870964	0.0323629	0.368423		563			-0.0405091	0.0458433	-0.13078	0.0497612	0.377703		0.025077	0.0371	-0.0479933	0.0981474	0.499713		0.0266521	0.0374125	-0.0470275	0.100332	0.476884		520
	Subj. Life Expectancy	-0.158267	0.0300966	-0.217322	-0.0992117	1.75221e-07		-0.0130472	0.0216454	-0.055573	0.0294786	0.54693		-0.0139817	0.0216584	-0.0565452	0.0285818	0.518893		1083			-0.255914	0.0413524	-0.337161	-0.174668	1.26693e-09		-0.0123095	0.0340525	-0.0795652	0.0549462	0.718218		-0.0164686	0.0347287	-0.085201	0.0522638	0.636179		563			-0.253712	0.0425818	-0.337368	-0.170056	4.74095e-09		-0.0176876	0.0388237	-0.093972	0.0585968	0.648892		-0.014143	0.0388276	-0.0904396	0.0621536	0.715833		520
	Subj. Health Expectancy	-0.154982	0.0301301	-0.214103	-0.0958611	3.20411e-07		0.0117089	0.0209743	-0.0294662	0.052884	0.57684		0.0139656	0.0211065	-0.0274888	0.0554201	0.508442		1083			-0.190351	0.0416004	-0.272066	-0.108636	5.86933e-06		0.0330245	0.0318441	-0.0295493	0.0955983	0.300235		0.0318988	0.0321238	-0.0312538	0.0950513	0.321313		563			-0.215978	0.0430102	-0.300477	-0.13148	7.09008e-07		0.000686903	0.0383878	-0.0747539	0.0761277	0.985731		0.00668724	0.0382991	-0.0685668	0.0819413	0.861463		520
	BrainAge	-0.00148491	0.0636283	-0.126835	0.123865	0.981401		0.0235738	0.040533	-0.0563656	0.103513	0.561511		0.0185037	0.0411107	-0.0625858	0.0995931	0.653154		255			0.0819865	0.0991933	-0.114841	0.278813	0.410495		0.0678764	0.0639383	-0.0590542	0.194807	0.291107		0.0449421	0.0660405	-0.0862671	0.176151	0.497928		104			-0.0565423	0.082965	-0.220579	0.107495	0.496677		0.00416766	0.0678656	-0.13006	0.138395	0.951124		0.00436	0.0694549	-0.133101	0.141821	0.950046		151
LS7	7-CpG DNAmAA	-0.05149	0.0337401	-0.118441	0.0154605	0.13019		-0.0259809	0.0341831	-0.0938602	0.0418984	0.449143		-0.0286538	0.0293508	-0.0866317	0.0293241	0.330457		1083			-0.0359641	0.0572418	-0.156225	0.0842973	0.53771		-0.0358443	0.0576374	-0.157031	0.0853428	0.541895		-0.0280993	0.0449909	-0.119413	0.0632144	0.536286		563			-0.0240456	0.0495116	-0.122738	0.0746467	0.628679		-0.0148128	0.0493471	-0.11303	0.0834047	0.764829		-0.0314129	0.0430216	-0.116651	0.0538248	0.466807		520
	Horvath DNAmAA	-0.0815486	0.031638	-0.143761	-0.0193365	0.010335		-0.0596326	0.0321566	-0.122911	0.00364599	0.0646474		-0.0381334	0.0276615	-0.0924441	0.0161773	0.168472		1083			-0.0439292	0.048064	-0.139941	0.0520829	0.36415		-0.0439245	0.048279	-0.140379	0.0525301	0.36635		-0.0107038	0.0397368	-0.0891264	0.0677187	0.787962		563			-0.0846995	0.0449365	-0.173061	0.00366209	0.0602271		-0.0722304	0.0454089	-0.161503	0.0170424	0.112483		-0.0593423	0.0399129	-0.13778	0.0190955	0.137766		520
	Hannum DNAmAA	-0.0185028	0.0324052	-0.0823728	0.0453672	0.568604		0.0117829	0.0329919	-0.0532932	0.0768589	0.721379		0.00255665	0.0286215	-0.0537824	0.0588957	0.928886		1083			0.0549416	0.050134	-0.0462612	0.156144	0.279427		0.055127	0.0503015	-0.0464592	0.156713	0.279505		0.0434362	0.0439691	-0.0452915	0.132164	0.328857		563			-0.0375903	0.0444533	-0.124943	0.0497625	0.398201		-0.0298139	0.0443943	-0.117041	0.0574135	0.502174		-0.0284068	0.0402272	-0.107529	0.0507153	0.480567		520
	PhenoAge DNAmAA	-0.0954768	0.0360116	-0.168062	-0.0228913	0.011119		-0.0849154	0.0357822	-0.156951	-0.0128796	0.0218954		-0.0261747	0.0336773	-0.0949922	0.0426428	0.443197		1083			-0.0439332	0.0522599	-0.150644	0.0627774	0.407158		-0.0439387	0.052558	-0.151292	0.0634147	0.409785		0.0164151	0.0469851	-0.0798677	0.112698	0.72945		563			-0.136739	0.0459743	-0.22738	-0.0460981	0.00328792		-0.128023	0.0459858	-0.218618	-0.037427	0.00580572		-0.0638491	0.043957	-0.151301	0.0236031	0.150191		520
	GrimAge DNAmAA	-0.194903	0.0317967	-0.257576	-0.132231	4.14815e-09		-0.164083	0.0343187	-0.231805	-0.0963609	3.62955e-06		-0.120565	0.0350101	-0.190329	-0.0508005	0.00094993		1083			-0.112155	0.0452874	-0.201689	-0.0226216	0.0144553		-0.112568	0.0453558	-0.202207	-0.0229289	0.0142026		-0.0592733	0.0440139	-0.146614	0.0280672	0.181174		563			-0.202191	0.0472108	-0.2958	-0.108581	4.09499e-05		-0.194005	0.0482242	-0.28982	-0.09819	0.000119971		-0.157149	0.0494698	-0.256262	-0.0580352	0.0024308		520
	DunedinPACE	-0.279194	0.030499	-0.33917	-0.219219	3.94985e-18		-0.267164	0.031273	-0.328673	-0.205656	4.17789e-16		-0.149069	0.0301297	-0.208464	-0.0896731	1.53883e-06		1083			-0.267131	0.0447159	-0.355801	-0.178461	3.25121e-08		-0.277162	0.0454887	-0.367372	-0.186952	1.91492e-08		-0.143604	0.0428069	-0.228558	-0.0586494	0.00113303		563			-0.248526	0.0428659	-0.332747	-0.164305	1.19755e-08		-0.247456	0.042877	-0.331705	-0.163207	1.41023e-08		-0.147155	0.0407579	-0.227248	-0.0670629	0.000338875		520
	DNAmTL	0.0826629	0.0314883	0.0207711	0.144555	0.00897161		0.0629273	0.0346227	-0.00512986	0.130984	0.0698571		0.0260619	0.0320257	-0.0371593	0.0892831	0.416914		1083			-0.00647446	0.0444093	-0.0939703	0.0810214	0.884213		-0.00601738	0.0471235	-0.0988736	0.0868388	0.898505		-0.0332933	0.0433365	-0.119223	0.0526362	0.444065		563			0.0879497	0.0440538	0.00139567	0.174504	0.0464321		0.120617	0.0457703	0.0306809	0.210552	0.00868032		0.0687166	0.0417546	-0.0133637	0.150797	0.100588		520
	rLTL	0.0276383	0.031057	-0.0333357	0.0886123	0.373807		0.07059	0.0319633	0.00783271	0.133347	0.0275403		0.0485025	0.028349	-0.00716348	0.104168	0.0875723		1083			0.0908292	0.045463	0.000924953	0.180734	0.0477213		0.0907762	0.0455095	0.000781782	0.180771	0.04807		0.0635111	0.0401468	-0.015945	0.142967	0.116185		563			0.0500627	0.0455392	-0.0395575	0.139683	0.272513		0.0506578	0.0454943	-0.0388878	0.140203	0.266429		0.0401768	0.0406472	-0.0398344	0.120188	0.323793		520
	SkinAge	0.0355039	0.0393085	-0.0456608	0.116669	0.375465		0.0214664	0.0409584	-0.0639956	0.106928	0.605993		0.0219812	0.0392307	-0.0621621	0.106124	0.584129		1083			-0.00244546	0.0458759	-0.0932375	0.0883466	0.957573		-0.0030695	0.0469358	-0.0960717	0.0899327	0.947974		-0.00789607	0.0454624	-0.100165	0.0843724	0.863107		563			0.0637145	0.0583558	-0.0581626	0.185592	0.288132		0.0497159	0.0612208	-0.0795162	0.178948	0.42805		0.0537287	0.0498991	-0.0488765	0.156334	0.291554		520
	ProteomicsAA	0.019221	0.0319562	-0.0436601	0.082102	0.547966		0.028495	0.0314276	-0.0332915	0.0902815	0.365126		0.0267721	0.0277623	-0.0278107	0.0813549	0.335477		1083			0.0356744	0.0427433	-0.0483042	0.119653	0.404331		0.0359872	0.042853	-0.0482065	0.120181	0.401431		0.0490012	0.0379646	-0.0256174	0.12362	0.197496		563			0.0196302	0.0476169	-0.0745906	0.113851	0.680846		0.0196987	0.0480499	-0.0755658	0.114963	0.682661		0.00763085	0.0411936	-0.0736158	0.0888775	0.853232		520
	BioAge	-0.137906	0.031665	-0.200216	-0.0755962	1.81841e-05		-0.135972	0.0311605	-0.197248	-0.0746958	1.66614e-05		-0.0623788	0.0277713	-0.116934	-0.00782339	0.0251051		1083			-0.170828	0.0435705	-0.256632	-0.0850244	0.000113515		-0.17094	0.0435964	-0.256791	-0.0850886	0.000113158		-0.0696802	0.0405017	-0.149708	0.0103476	0.087418		563			-0.100226	0.0459518	-0.190772	-0.00967994	0.0302011		-0.0981152	0.0455202	-0.187743	-0.00848779	0.0320298		-0.0605112	0.0413179	-0.141934	0.0209119	0.144457		520
	Allostatic Load	-0.465128	0.0287022	-0.521702	-0.408554	4.17529e-39		-0.463384	0.0282255	-0.518977	-0.407791	1.83398e-41		-0.310367	0.0326531	-0.374872	-0.245861	3.81149e-17		1083			-0.488442	0.0381624	-0.563519	-0.413365	1.20497e-30		-0.490982	0.0382999	-0.566338	-0.415627	1.42814e-30		-0.325996	0.0444138	-0.413424	-0.238567	2.34672e-12		563			-0.443587	0.0414585	-0.525294	-0.36188	8.85461e-22		-0.441847	0.0412602	-0.52314	-0.360554	5.3225e-22		-0.299418	0.0461231	-0.390378	-0.208458	6.76551e-10		520
	Subj. Age	0.0341764	0.0365505	-0.0397079	0.108061	0.355407		0.0336581	0.0365966	-0.0404834	0.1078	0.36366		0.028193	0.0341423	-0.0420246	0.0984105	0.41654		1083			0.0347348	0.0467415	-0.0580878	0.127557	0.459284		0.034871	0.0468396	-0.0581593	0.127901	0.458489		0.0232021	0.0426768	-0.062254	0.108658	0.588786		563			0.0262755	0.04974	-0.0729715	0.125523	0.599033		0.0359974	0.0506184	-0.0653336	0.137328	0.47985		0.0329611	0.0456944	-0.0586963	0.124619	0.47388		520
	Subj. Life Expectancy	0.0514427	0.0317823	-0.0110682	0.113954	0.106446		0.0943491	0.0345826	0.026196	0.162502	0.00687867		0.0834312	0.0311838	0.0217612	0.145101	0.00838274		1083			0.0296994	0.0442312	-0.0574118	0.116811	0.502545		0.0349905	0.0473748	-0.0583548	0.128336	0.460912		0.0492271	0.0416912	-0.03295	0.131404	0.239008		563			0.0981579	0.0457571	0.00803797	0.188278	0.0329041		0.156992	0.050605	0.0570556	0.256929	0.00226885		0.116264	0.0459267	0.0252627	0.207265	0.0127488		520
	Subj. Health Expectancy	0.0447261	0.0308655	-0.0158569	0.105309	0.147695		0.0713944	0.0326617	0.00726593	0.135523	0.0291608		0.0606034	0.0294761	0.00262502	0.118582	0.0405435		1083			0.00118629	0.0433452	-0.0840312	0.0864037	0.97818		0.00242486	0.0458254	-0.0876936	0.0925433	0.957829		0.0114929	0.0399652	-0.0671002	0.0900859	0.773839		563			0.0936974	0.0461173	0.00279502	0.1846	0.0434182		0.143105	0.0497256	0.0449381	0.241272	0.0045232		0.108692	0.0452982	0.018977	0.198406	0.0180039		520
	BrainAge	-0.0488972	0.0640752	-0.175176	0.0773822	0.446208		-0.04839	0.0636186	-0.173764	0.0769845	0.447689		-0.0498524	0.057596	-0.163349	0.0636444	0.387658		255			-0.0791405	0.0996397	-0.276889	0.118608	0.428973		-0.0757142	0.0984012	-0.271034	0.119605	0.443515		-0.0847608	0.0880127	-0.259648	0.0901268	0.33814		104			-0.0268452	0.0852064	-0.195651	0.14196	0.753295		-0.0171181	0.085441	-0.186375	0.152138	0.841563		-0.00601992	0.0774739	-0.159431	0.147391	0.938196		151

### Sheet: Suppl. Table 6
Supplementary Table 6: Logistic regression analyses of binary outcome variables on biomarkers of aging in 1,083 participants. BrainAge was available for a smaller subgroup only (n=255). Model 1: unadjusted; Model 2: age, sex (if applicable); Model 3: Model 2 + PC1, PC2, PC3, PC4, alcohol intake, smoking, BMI.
		Women and Men																		Women																		Men
		Model 1					Model 2					Model 3								Model 1					Model 2					Model 3								Model 1					Model 2					Model 3
		St. OR	St. Lower CI	St. Upper CI	p-value		St. OR	St. Lower CI	St. Upper CI	p-value		St. OR	St. Lower CI	St. Upper CI	p-value		n			St. OR	St. Lower CI	St. Upper CI	p-value		St. OR	St. Lower CI	St. Upper CI	p-value		St. OR	St. Lower CI	St. Upper CI	p-value		n			St. OR	St. Lower CI	St. Upper CI	p-value		St. OR	St. Lower CI	St. Upper CI	p-value		St. OR	St. Lower CI	St. Upper CI	p-value		n
Falls (past 12 months)	7-CpG DNAmAA	1.11381	0.956811	1.29657	0.1612		1.16045	0.991019	1.35885	0.0641134		1.16628	0.992334	1.37071	0.0615182		1083			1.09308	0.885571	1.34921	0.399063		1.08699	0.880277	1.34224	0.430174		1.07565	0.868188	1.33269	0.496663		563			1.24193	1.00906	1.52854	0.040899		1.26395	1.02462	1.55919	0.0288601		1.31528	1.05762	1.63571	0.0139471		520
	Horvath DNAmAA	1.11611	0.965647	1.29002	0.135543		1.15573	0.995182	1.34218	0.0577108		1.16439	0.999845	1.35601	0.050228		1083			1.11736	0.904864	1.37976	0.29493		1.11167	0.897958	1.37625	0.322744		1.10678	0.88735	1.38046	0.358614		563			1.19275	0.974337	1.46012	0.0874471		1.22349	0.997388	1.50086	0.0529925		1.24565	1.00732	1.54037	0.0426727		520
	Hannum DNAmAA	1.05484	0.90367	1.23129	0.491425		1.10386	0.944657	1.28988	0.209279		1.1052	0.940573	1.29863	0.218553		1083			1.05627	0.856428	1.30275	0.601736		1.05341	0.853495	1.30014	0.620928		1.062	0.846221	1.3328	0.592979		563			1.15731	0.931608	1.43769	0.184425		1.16872	0.938384	1.45559	0.161444		1.15773	0.926591	1.44653	0.194413		520
	PhenoAge DNAmAA	1.19295	1.02164	1.39298	0.0264742		1.21177	1.03501	1.41872	0.0179333		1.20624	1.02498	1.41956	0.0249526		1083			1.15872	0.952225	1.40999	0.139426		1.15203	0.944354	1.40537	0.160457		1.13913	0.930833	1.39404	0.203235		563			1.27455	1.02472	1.58528	0.0296238		1.29938	1.04061	1.62249	0.0212751		1.30562	1.04035	1.63853	0.0218289		520
	GrimAge DNAmAA	0.97178	0.844712	1.11796	0.687344		1.05171	0.905365	1.22172	0.507692		1.12322	0.952	1.32524	0.167533		1083			1.17647	0.968027	1.4298	0.101262		1.17072	0.962376	1.42417	0.11353		1.2354	0.991072	1.53996	0.0598111		563			0.91298	0.742158	1.12312	0.387673		0.926872	0.751663	1.14292	0.476105		0.976564	0.768121	1.24157	0.84568		520
	DunedinPACE	1.00922	0.885628	1.15006	0.890352		1.05877	0.924944	1.21197	0.407077		1.0803	0.935711	1.24722	0.291694		1083			1.17117	0.983154	1.39513	0.0766848		1.19632	1.00061	1.43032	0.0492315		1.20869	1.00039	1.46037	0.049529		563			0.935813	0.766471	1.14257	0.514044		0.936428	0.766628	1.14384	0.519174		0.977005	0.790192	1.20798	0.829542		520
	DNAmTL	1.07228	0.938708	1.22487	0.303389		1.00792	0.869349	1.16858	0.916619		1.00916	0.866703	1.17502	0.906369		1083			0.990857	0.829576	1.18349	0.919104		0.961069	0.796617	1.15947	0.677722		0.958927	0.791131	1.16231	0.66846		563			1.01972	0.833622	1.24736	0.848989		1.05768	0.857609	1.30442	0.599382		1.05883	0.853495	1.31357	0.602429		520
	rLTL	0.940124	0.814579	1.08502	0.39554		0.994126	0.856004	1.15453	0.938023		0.993343	0.853016	1.15676	0.931038		1083			1.14327	0.939512	1.39122	0.178726		1.14514	0.940352	1.39454	0.175067		1.16014	0.954014	1.4108	0.135353		563			0.858977	0.697317	1.05812	0.15221		0.859955	0.698717	1.0584	0.153603		0.83326	0.670719	1.03519	0.0989414		520
	SkinAge	0.980006	0.813153	1.18109	0.823133		0.967173	0.800172	1.16903	0.716539		0.965816	0.804435	1.15957	0.697414		1083			0.929423	0.757204	1.14081	0.477104		0.94051	0.763727	1.15821	0.557279		0.943069	0.766851	1.15978	0.573306		563			1.02807	0.786086	1.34455	0.832725		1.00727	0.769838	1.31794	0.956098		1.00408	0.771855	1.30618	0.974928		520
	ProteomicsAA	1.07946	0.936011	1.24489	0.290678		1.09453	0.946226	1.26609	0.221562		1.10244	0.949356	1.28022	0.198366		1083			1.07527	0.882418	1.31026	0.467113		1.07022	0.876367	1.30697	0.500638		1.06811	0.872757	1.30718	0.517945		563			1.11552	0.915333	1.35949	0.278015		1.116	0.915684	1.36013	0.27626		1.12998	0.921979	1.3849	0.238396		520
	BioAge	0.94494	0.827154	1.0795	0.403822		0.947466	0.829161	1.08265	0.42717		0.952012	0.831216	1.09036	0.477035		1083			0.880366	0.736033	1.053	0.162673		0.881787	0.737533	1.05425	0.167054		0.864754	0.718253	1.04114	0.124651		563			1.0481	0.85957	1.27797	0.641774		1.05091	0.862453	1.28055	0.621717		1.08714	0.886951	1.33252	0.420251		520
	Allostatic Load	1.08437	0.949209	1.23877	0.232469		1.08977	0.954246	1.24454	0.204067		1.13148	0.961216	1.3319	0.137189		1083			1.17459	0.979271	1.40886	0.0826204		1.18183	0.984981	1.41801	0.0721359		1.21075	0.968799	1.51314	0.0923881		563			0.983238	0.800204	1.20814	0.87173		0.985665	0.801524	1.21211	0.890721		1.05251	0.820268	1.35051	0.685987		520
	Subj. Age	0.841739	0.733514	0.965932	0.0142689		0.836071	0.727662	0.960631	0.0116518		0.850627	0.738687	0.97953	0.0247601		1083			1.00469	0.840237	1.20132	0.959015		1.00216	0.837764	1.19881	0.981134		1.01766	0.846935	1.2228	0.851301		563			0.642725	0.511706	0.807291	0.000191694		0.645982	0.513225	0.81308	0.000258415		0.662036	0.52377	0.836802	0.000672239		520
	Subj. Life Expectancy	0.938142	0.810396	1.08603	0.388672		0.951641	0.813884	1.11271	0.531481		0.955372	0.815818	1.1188	0.568071		1083			0.981706	0.814137	1.18376	0.845791		0.948629	0.777226	1.15783	0.602017		0.94882	0.77373	1.16353	0.611475		563			0.924435	0.747659	1.14301	0.465909		0.961731	0.766366	1.2069	0.735253		0.962298	0.765128	1.21028	0.741604		520
	Subj. Health Expectancy	0.986182	0.85755	1.13411	0.844497		0.993443	0.853918	1.15577	0.931658		1.00226	0.859874	1.16823	0.976787		1083			1.08944	0.900228	1.31842	0.375621		1.06939	0.872534	1.31066	0.514332		1.07114	0.869942	1.31887	0.513033		563			0.883347	0.717222	1.08795	0.242476		0.910017	0.729602	1.13504	0.40208		0.913764	0.728733	1.14577	0.433864		520
	BrainAge	0.960143	0.731015	1.26109	0.769072		0.957967	0.728296	1.26006	0.757851		0.951769	0.717351	1.26279	0.730715		255			0.94304	0.611836	1.45353	0.787852		0.948965	0.610657	1.4747	0.813452		0.972425	0.60032	1.57518	0.908089		104			0.975505	0.677769	1.40403	0.893109		0.990864	0.68673	1.42969	0.960603		0.998309	0.681068	1.46332	0.993029		151
T2D	7-CpG DNAmAA	1.10761	0.912543	1.34437	0.300314		1.06098	0.869829	1.29414	0.558237		1.06605	0.865333	1.31331	0.546525		1083			1.15519	0.849225	1.57138	0.35565		1.1572	0.850357	1.57476	0.35057		1.19596	0.871984	1.6403	0.265305		563			1.00656	0.780752	1.29768	0.959645		0.990211	0.767463	1.27761	0.939535		0.981254	0.751776	1.28078	0.889028		520
	Horvath DNAmAA	1.30083	1.006	1.68205	0.0453133		1.25856	0.967249	1.6376	0.0837249		1.20424	0.920715	1.57507	0.165139		1083			1.25002	0.892952	1.74988	0.188913		1.2521	0.893035	1.75553	0.187558		1.18574	0.848239	1.65753	0.313683		563			1.27661	0.911044	1.78886	0.148162		1.25414	0.890093	1.76707	0.185432		1.21455	0.844336	1.7471	0.278993		520
	Hannum DNAmAA	0.928793	0.747918	1.15341	0.498712		0.874052	0.696414	1.097	0.241032		0.877291	0.700281	1.09904	0.251167		1083			0.818413	0.593429	1.12869	0.219075		0.818585	0.593407	1.12921	0.219905		0.832236	0.605976	1.14298	0.254526		563			0.935257	0.703348	1.24363	0.641268		0.917399	0.684026	1.23039	0.560386		0.908887	0.671673	1.22988	0.531333		520
	PhenoAge DNAmAA	1.29228	0.990874	1.68536	0.057645		1.27259	0.970008	1.66956	0.0786422		1.16526	0.875297	1.55128	0.275322		1083			1.45004	0.99573	2.11162	0.0524794		1.45662	0.997796	2.12644	0.0512567		1.32929	0.891222	1.98268	0.154748		563			1.1637	0.862822	1.56951	0.312628		1.14539	0.847613	1.54779	0.368698		1.05978	0.769852	1.4589	0.715702		520
	GrimAge DNAmAA	1.27874	1.06303	1.53822	0.00919788		1.20183	0.981836	1.47112	0.0745643		1.11556	0.871367	1.4282	0.382569		1083			1.14329	0.843623	1.5494	0.384574		1.14514	0.843809	1.55407	0.380924		1.15909	0.806139	1.66658	0.420363		563			1.23816	0.970372	1.57985	0.0856363		1.21732	0.951235	1.55784	0.117858		1.09883	0.81188	1.48719	0.540324		520
	DunedinPACE	1.54562	1.28246	1.86278	5.71852e-06		1.50954	1.24673	1.82775	2.75306e-05		1.25781	1.01803	1.55407	0.0336239		1083			1.55496	1.17949	2.04995	0.00179735		1.57476	1.1885	2.08654	0.00161477		1.35172	0.990569	1.84456	0.057372		563			1.44226	1.12346	1.85153	0.00417189		1.43683	1.12004	1.84322	0.00445289		1.16726	0.882696	1.54357	0.276866		520
	DNAmTL	0.86006	0.715381	1.034	0.108555		0.884545	0.721127	1.085	0.238797		0.933934	0.751683	1.16037	0.536748		1083			0.989702	0.74124	1.32145	0.943929		0.993105	0.730374	1.35035	0.964722		1.00553	0.726527	1.39169	0.973402		563			0.874454	0.679269	1.12572	0.296783		0.828454	0.636923	1.07758	0.159933		0.905136	0.67921	1.20621	0.494631		520
	rLTL	0.970366	0.804523	1.17039	0.752856		0.905049	0.746205	1.09771	0.310622		0.934834	0.763642	1.1444	0.513439		1083			1.1366	0.841632	1.53496	0.401708		1.13654	0.841571	1.53488	0.401955		1.20367	0.88336	1.64013	0.239206		563			0.785768	0.60875	1.01426	0.0640707		0.780799	0.603501	1.01018	0.0596755		0.786223	0.592165	1.04387	0.0959732		520
	SkinAge	0.945373	0.772112	1.15751	0.58425		0.968915	0.785233	1.19556	0.766711		0.974472	0.780952	1.21595	0.817448		1083			1.1	0.802452	1.50788	0.550728		1.10076	0.798292	1.51783	0.555059		1.1411	0.798181	1.63136	0.463197		563			0.853792	0.633521	1.15065	0.291897		0.873494	0.643268	1.18612	0.377851		0.844572	0.611671	1.16615	0.297438		520
	ProteomicsAA	1.03297	0.813736	1.31128	0.783442		1.01703	0.80357	1.2872	0.884912		0.983062	0.783075	1.23412	0.880842		1083			0.954563	0.703513	1.2952	0.763908		0.955161	0.703581	1.2967	0.767388		0.917694	0.672281	1.25269	0.586943		563			1.0656	0.779373	1.45696	0.681926		1.06513	0.776122	1.46176	0.68689		1.03792	0.741342	1.45316	0.822571		520
	BioAge	1.43266	1.19044	1.72416	0.000148476		1.44011	1.19226	1.73949	0.000161998		1.30928	1.06976	1.60244	0.00906816		1083			1.66907	1.24321	2.2408	0.000711892		1.66988	1.24329	2.24282	0.000716428		1.51219	1.09503	2.08827	0.0123649		563			1.26892	0.976314	1.64923	0.0746555		1.26744	0.973848	1.64954	0.0775984		1.1827	0.883319	1.58354	0.256053		520
	Allostatic Load	4.0345	3.14035	5.18324	7.25676e-22		4.19627	3.25111	5.41621	5.41134e-23		4.28625	3.20167	5.73825	1.25541e-19		1083			3.49441	2.4694	4.94487	4.10211e-11		3.49671	2.47306	4.94408	3.37982e-11		3.52887	2.34264	5.31576	5.60639e-09		563			5.15994	3.54098	7.5191	4.76857e-16		5.16017	3.54251	7.51653	4.06247e-16		5.31723	3.45203	8.19023	8.38142e-13		520
	Subj. Age	0.981125	0.814002	1.18256	0.841334		0.980679	0.812179	1.18414	0.839117		0.97297	0.795519	1.19	0.789491		1083			0.833798	0.615365	1.12977	0.240189		0.833968	0.615294	1.13036	0.241205		0.8539	0.618541	1.17881	0.336266		563			1.12274	0.87712	1.43715	0.357326		1.10353	0.861836	1.413	0.434026		1.06885	0.818241	1.39621	0.624618		520
	Subj. Life Expectancy	0.928196	0.761396	1.13154	0.459645		0.862333	0.695802	1.06872	0.175259		0.873843	0.698484	1.09323	0.236659		1083			0.900238	0.67371	1.20293	0.476558		0.892259	0.655471	1.21459	0.467991		0.892175	0.64719	1.22989	0.485233		563			0.913748	0.700745	1.1915	0.503625		0.835987	0.62376	1.12042	0.228984		0.862669	0.632861	1.17593	0.347607		520
	Subj. Health Expectancy	0.791298	0.647257	0.967395	0.0224588		0.739208	0.597142	0.915073	0.00556701		0.746244	0.600699	0.927055	0.00824363		1083			0.802786	0.59482	1.08346	0.150672		0.788718	0.575769	1.08042	0.139029		0.779196	0.566673	1.07142	0.124404		563			0.773265	0.585009	1.0221	0.070756		0.696552	0.515281	0.941593	0.018839		0.718836	0.527711	0.979183	0.0363849		520
	BrainAge	1.12538	0.741821	1.70726	0.577217		1.0954	0.718125	1.67089	0.671175		1.09294	0.680207	1.75611	0.712304		255			1.0903	0.432333	2.7496	0.853278		1.09113	0.432382	2.75348	0.85209		1.04498	0.352657	3.09644	0.936022		104			1.12983	0.703289	1.81507	0.611599		1.08955	0.671106	1.7689	0.727011		1.07176	0.590874	1.94403	0.818323		151
MetS	7-CpG DNAmAA	1.12795	0.952387	1.33587	0.155083		1.07888	0.906851	1.28354	0.376121		1.08922	0.898703	1.32012	0.369059		1083			1.10065	0.852042	1.42178	0.443751		1.10215	0.853699	1.42291	0.436769		1.10213	0.865542	1.40339	0.422136		563			1.06675	0.85911	1.32457	0.549377		1.05411	0.847481	1.31111	0.627737		1.0967	0.84239	1.42779	0.481503		520
	Horvath DNAmAA	1.25294	1.05736	1.48469	0.0112441		1.21085	1.02096	1.43607	0.029321		1.18083	0.98275	1.41883	0.074435		1083			1.16051	0.923563	1.45826	0.19426		1.16226	0.925068	1.46026	0.189785		1.0933	0.869488	1.37472	0.440811		563			1.26484	1.02041	1.56783	0.0327043		1.24903	1.00464	1.55287	0.0455143		1.24901	0.960729	1.62379	0.0939613		520
	Hannum DNAmAA	1.01361	0.88206	1.16477	0.847504		0.956175	0.827616	1.10471	0.539459		0.953482	0.809082	1.12365	0.564788		1083			0.917073	0.753299	1.11645	0.386007		0.917149	0.7531	1.11693	0.387264		0.907674	0.729403	1.12952	0.382868		563			1.00198	0.83279	1.20554	0.983224		0.990945	0.822849	1.19338	0.923281		0.97992	0.780191	1.23078	0.859911		520
	PhenoAge DNAmAA	1.2544	1.09062	1.44277	0.0017138		1.23788	1.07519	1.42517	0.00326412		1.13587	0.965858	1.3358	0.121854		1083			1.30203	1.06061	1.59841	0.0121815		1.30585	1.06361	1.60327	0.0112988		1.22473	0.981146	1.52879	0.0728348		563			1.1886	0.977241	1.44566	0.083086		1.17504	0.964885	1.43097	0.107573		1.05501	0.841549	1.32263	0.639678		520
	GrimAge DNAmAA	1.35348	1.18766	1.54244	6.75952e-06		1.26751	1.1019	1.45801	0.000949586		1.20389	1.00394	1.44366	0.0453217		1083			1.14897	0.949287	1.39065	0.153033		1.15072	0.950075	1.39375	0.150046		1.17258	0.922948	1.48973	0.190229		563			1.35684	1.12779	1.6324	0.00128636		1.3429	1.11409	1.61871	0.00206736		1.22059	0.941748	1.58199	0.130158		520
	DunedinPACE	1.64918	1.42765	1.90508	1.06301e-10		1.60348	1.38469	1.85685	1.3147e-09		1.31876	1.12636	1.54403	0.000616632		1083			1.59353	1.313	1.93399	3.03676e-06		1.61711	1.32732	1.97017	2.36722e-06		1.35171	1.08685	1.68113	0.00684952		563			1.55765	1.27147	1.90823	2.93137e-05		1.55601	1.27021	1.90611	3.03339e-05		1.2746	1.01661	1.59807	0.0356234		520
	DNAmTL	0.839674	0.739795	0.953037	0.00689857		0.877225	0.761555	1.01046	0.0693686		0.913869	0.780992	1.06935	0.260905		1083			0.962584	0.802112	1.15516	0.681398		0.961814	0.79207	1.16793	0.693752		0.972791	0.782939	1.20868	0.80299		563			0.861703	0.716877	1.03579	0.112396		0.82194	0.677409	0.997308	0.0469171		0.878116	0.706382	1.0916	0.240961		520
	rLTL	1.05167	0.926731	1.19346	0.434485		0.976262	0.856285	1.11305	0.719261		1.03634	0.894354	1.20086	0.634573		1083			1.03461	0.856318	1.25003	0.723479		1.03437	0.856172	1.24966	0.725236		1.13445	0.918599	1.40103	0.240202		563			0.934459	0.781479	1.11739	0.456483		0.933219	0.780117	1.11637	0.448787		0.976731	0.783849	1.21708	0.832887		520
	SkinAge	1.04287	0.895339	1.21472	0.581788		1.0714	0.908978	1.26285	0.399327		1.10548	0.896662	1.36292	0.328834		1083			1.08811	0.902178	1.31236	0.376127		1.08885	0.899881	1.3175	0.380405		1.13108	0.888325	1.44018	0.312656		563			1.02909	0.808012	1.31067	0.807813		1.05312	0.820467	1.35174	0.670399		1.07283	0.813912	1.41412	0.604819		520
	ProteomicsAA	0.925071	0.799677	1.07013	0.289499		0.908553	0.785919	1.05032	0.191569		0.870386	0.745575	1.01609	0.0783852		1083			1.00158	0.833577	1.20344	0.986536		1.00224	0.833668	1.20489	0.980989		0.942678	0.762682	1.16515	0.584046		563			0.837904	0.667796	1.05134	0.122086		0.83729	0.664599	1.05485	0.126597		0.784038	0.610837	1.00635	0.0558412		520
	BioAge	1.33481	1.17479	1.51663	1.00732e-05		1.33871	1.17621	1.52366	1.07743e-05		1.18231	1.02235	1.3673	0.0239916		1083			1.59418	1.31198	1.93708	3.5411e-06		1.59432	1.312	1.93738	3.55815e-06		1.41056	1.1315	1.75845	0.00234095		563			1.12356	0.940706	1.34197	0.198082		1.12088	0.937558	1.34004	0.209862		1.0252	0.829052	1.26775	0.817848		520
	Allostatic Load	5.47273	4.37838	6.8406	6.46005e-40		5.61582	4.48224	7.03609	1.95768e-40		4.53668	3.57764	5.75281	4.9971e-31		1083			6.42052	4.573	9.01445	1.28691e-22		6.53296	4.64153	9.19516	5.37423e-23		5.66334	3.88398	8.25787	9.51239e-17		563			4.8956	3.60186	6.65405	7.63931e-20		4.85678	3.57519	6.59779	9.20701e-20		3.73976	2.69112	5.19702	3.19732e-13		520
	Subj. Age	1.00736	0.884588	1.14717	0.911718		1.01096	0.886437	1.15298	0.870567		1.01751	0.873568	1.18518	0.822944		1083			0.978963	0.810263	1.18279	0.825059		0.979296	0.810459	1.1833	0.827894		1.0345	0.827582	1.29315	0.764814		563			1.05187	0.880523	1.25656	0.576477		1.03926	0.868905	1.24303	0.672644		1.03625	0.839902	1.27849	0.739151		520
	Subj. Life Expectancy	0.962515	0.84494	1.09645	0.564566		0.906161	0.785524	1.04533	0.175783		0.904391	0.765404	1.06861	0.235797		1083			0.903374	0.747765	1.09136	0.291049		0.894833	0.730636	1.09593	0.281488		0.873337	0.689675	1.10591	0.258597		563			0.969741	0.811728	1.15851	0.734385		0.913066	0.751248	1.10974	0.359998		0.979758	0.780167	1.23041	0.860003		520
	Subj. Health Expectancy	0.93665	0.825075	1.06331	0.311509		0.901198	0.78696	1.03202	0.132362		0.89376	0.766592	1.04202	0.151232		1083			0.953974	0.793876	1.14636	0.614553		0.952571	0.785745	1.15482	0.620256		0.909093	0.729717	1.13256	0.39456		563			0.908882	0.761025	1.08547	0.290929		0.85341	0.704418	1.03392	0.105182		0.896766	0.718941	1.11858	0.333185		520
	BrainAge	1.14413	0.880386	1.48688	0.312518		1.13871	0.873683	1.48414	0.335139		1.28644	0.948446	1.74488	0.104874		255			1.13156	0.724186	1.7681	0.583934		1.13163	0.72411	1.76851	0.583846		1.35465	0.801365	2.28993	0.253803		104			1.15069	0.825402	1.60417	0.40511		1.13914	0.81549	1.59124	0.44234		1.2609	0.859005	1.85083	0.234389		151
Fried Frailty	7-CpG DNAmAA	0.896608	0.752216	1.06872	0.212311		0.921985	0.770802	1.10282	0.35928		0.913533	0.763926	1.09244	0.308999		1083			0.82417	0.638073	1.06454	0.130552		0.834457	0.646717	1.0767	0.154301		0.820894	0.641402	1.05062	0.112086		563			1.00836	0.82115	1.23825	0.936295		1.03425	0.838724	1.27534	0.75128		1.03716	0.836715	1.28563	0.737537		520
	Horvath DNAmAA	1.0133	0.871067	1.17876	0.862063		1.05015	0.897661	1.22855	0.534704		1.0353	0.882766	1.21418	0.664558		1083			0.950389	0.771508	1.17074	0.627211		0.962253	0.780606	1.18617	0.714218		0.935021	0.760692	1.1493	0.519522		563			1.11242	0.907689	1.36332	0.302938		1.16084	0.940347	1.43305	0.163933		1.15934	0.934768	1.43786	0.17672		520
	Hannum DNAmAA	1.00668	0.867905	1.16765	0.92903		1.03563	0.888186	1.20754	0.650737		1.0454	0.895683	1.22014	0.568719		1083			0.972347	0.79111	1.1951	0.7869		0.976761	0.794069	1.20149	0.821359		0.978588	0.791167	1.21041	0.839389		563			1.07999	0.876798	1.33027	0.466181		1.10145	0.89695	1.35257	0.353969		1.10651	0.899223	1.36157	0.336785		520
	PhenoAge DNAmAA	1.10151	0.947045	1.28117	0.205988		1.13165	0.971008	1.31886	0.111582		1.09713	0.936886	1.28479	0.244958		1083			0.986643	0.810931	1.20043	0.892218		1.00046	0.821491	1.21843	0.996292		0.964397	0.787501	1.18103	0.724025		563			1.26434	1.02417	1.56082	0.0293762		1.30895	1.05856	1.61856	0.0132939		1.27504	1.01917	1.59516	0.033805		520
	GrimAge DNAmAA	1.06773	0.919094	1.2404	0.38615		1.13848	0.964727	1.34352	0.122263		1.06537	0.878634	1.29178	0.510023		1083			1.07364	0.879827	1.31015	0.480074		1.08751	0.89044	1.3282	0.406684		1.01105	0.807025	1.26665	0.922849		563			1.13537	0.92549	1.39286	0.221702		1.17749	0.956763	1.44914	0.122092		1.09253	0.858977	1.38958	0.467327		520
	DunedinPACE	1.23686	1.06499	1.43646	0.0059529		1.25674	1.07561	1.46837	0.00456145		1.15272	0.974008	1.36423	0.0966371		1083			1.24824	1.02298	1.52309	0.0293531		1.21753	0.998979	1.48389	0.0511786		1.10661	0.899148	1.36193	0.336844		563			1.28656	1.04641	1.58182	0.0171452		1.29525	1.05217	1.59449	0.015002		1.20274	0.959737	1.50726	0.107925		520
	DNAmTL	0.968908	0.844038	1.11225	0.652462		0.999603	0.854044	1.16997	0.996029		1.03736	0.877668	1.22611	0.664332		1083			1.06841	0.89063	1.28169	0.475302		1.15284	0.948772	1.40079	0.152097		1.20182	0.979882	1.47403	0.0774664		563			0.82234	0.66553	1.0161	0.0696038		0.861387	0.687073	1.07992	0.192757		0.902271	0.713657	1.14073	0.384965		520
	rLTL	0.968414	0.827853	1.13284	0.682656		0.986559	0.843213	1.15427	0.864028		1.00857	0.85725	1.1866	0.916747		1083			1.04585	0.850917	1.28545	0.665656		1.04285	0.850578	1.27858	0.682906		1.05854	0.861699	1.30035	0.584028		563			0.936522	0.761482	1.1518	0.532079		0.937151	0.761783	1.15289	0.536739		0.957868	0.766804	1.19654	0.701514		520
	SkinAge	0.955357	0.797674	1.14421	0.604706		0.916512	0.762325	1.10188	0.336892		0.91337	0.753462	1.10722	0.337631		1083			0.979041	0.785029	1.221	0.847058		0.947884	0.756692	1.18738	0.633152		0.947251	0.742016	1.20925	0.652811		563			0.918378	0.732307	1.15173	0.453984		0.879128	0.697743	1.10767	0.268582		0.867851	0.691625	1.08898	0.217521		520
	ProteomicsAA	1.0033	0.854318	1.17826	0.967188		1.01401	0.863537	1.1907	0.862184		1.01176	0.865737	1.1824	0.881368		1083			1.00177	0.817616	1.22739	0.986248		1.01264	0.825653	1.24198	0.902777		0.985206	0.799143	1.21459	0.887623		563			1.01421	0.802544	1.2817	0.903705		1.01461	0.803669	1.28092	0.900762		1.01898	0.811459	1.27958	0.869414		520
	BioAge	1.06807	0.921239	1.2383	0.378343		1.06967	0.924589	1.23751	0.361611		1.01259	0.868485	1.1806	0.871576		1083			1.24799	1.01802	1.52993	0.0334158		1.24715	1.01712	1.52919	0.0340924		1.15538	0.934697	1.42816	0.179016		563			0.877201	0.694859	1.10739	0.263666		0.881579	0.699646	1.11082	0.278584		0.861469	0.682377	1.08756	0.205151		520
	Allostatic Load	1.15243	1.01173	1.3127	0.0327574		1.15001	1.00863	1.31121	0.0367966		0.96666	0.816119	1.14497	0.693168		1083			1.11401	0.928298	1.33688	0.245099		1.10184	0.91838	1.32194	0.295873		0.863775	0.689969	1.08136	0.200936		563			1.2076	0.981503	1.48578	0.0741474		1.21651	0.985838	1.50115	0.0674129		1.08836	0.835402	1.4179	0.524483		520
	Subj. Age	0.879605	0.765936	1.01014	0.0691096		0.887488	0.77184	1.02046	0.0935614		0.86779	0.751195	1.00248	0.0540464		1083			0.863391	0.713834	1.04428	0.129631		0.867915	0.716875	1.05078	0.145773		0.858912	0.705126	1.04624	0.130376		563			0.894602	0.733391	1.09125	0.27102		0.911958	0.745162	1.11609	0.370114		0.892616	0.722877	1.10221	0.290005		520
	Subj. Life Expectancy	0.808019	0.703551	0.927998	0.00261382		0.854881	0.733583	0.996234	0.044652		0.852943	0.73106	0.995147	0.0432401		1083			0.902706	0.748024	1.08938	0.284569		0.953562	0.780729	1.16466	0.640099		0.942427	0.76961	1.15405	0.565311		563			0.721556	0.584922	0.890107	0.0024069		0.753579	0.599953	0.946542	0.0151748		0.7705	0.611749	0.970447	0.0269174		520
	Subj. Health Expectancy	0.750705	0.645835	0.872603	0.000228286		0.781791	0.666611	0.916872	0.00266161		0.77889	0.663937	0.913747	0.00231581		1083			0.836447	0.677955	1.03199	0.0944176		0.871712	0.703401	1.0803	0.206979		0.85572	0.690628	1.06028	0.152857		563			0.659075	0.527107	0.824084	0.000275251		0.682173	0.536915	0.866729	0.00182373		0.693054	0.544837	0.881591	0.00292482		520
	BrainAge	0.894825	0.663754	1.20634	0.462419		0.902133	0.666998	1.22016	0.500234		0.89568	0.653191	1.22819	0.489894		255			0.854064	0.547503	1.33228	0.481613		0.849634	0.543194	1.32895	0.469969		0.812606	0.508448	1.29871	0.380013		104			0.928956	0.630415	1.36887	0.707231		0.938415	0.634508	1.38788	0.748161		0.946535	0.626402	1.43028	0.792131		151
Frailty SPRINT-BASEed	7-CpG DNAmAA	1.01454	0.887001	1.16041	0.831891		1.04915	0.915495	1.20231	0.487419		1.05303	0.909939	1.21863	0.483826		1083			1.09436	0.900046	1.33062	0.361382		1.10605	0.911533	1.34207	0.303621		1.09785	0.902726	1.33514	0.346925		563			1.00091	0.830045	1.20696	0.992317		0.991515	0.821914	1.19611	0.928633		1.00375	0.82238	1.22512	0.970461		520
	Horvath DNAmAA	1.0236	0.892731	1.17365	0.735647		1.05356	0.917424	1.2099	0.456353		1.03451	0.894678	1.19619	0.643733		1083			1.06699	0.881356	1.29173	0.502535		1.07749	0.889257	1.30557	0.442625		1.0609	0.863457	1.3035	0.568875		563			1.0345	0.864586	1.23781	0.710167		1.02038	0.850725	1.22386	0.827385		1.0082	0.833314	1.21978	0.93288		520
	Hannum DNAmAA	1.08099	0.953613	1.22539	0.22295		1.12993	0.994239	1.28414	0.0612552		1.14271	1.00109	1.30436	0.0481544		1083			1.06101	0.888317	1.26727	0.512514		1.06545	0.892298	1.27221	0.48258		1.07271	0.892673	1.28907	0.45306		563			1.19422	0.997077	1.43035	0.053816		1.18608	0.990123	1.42082	0.0639271		1.1947	0.988028	1.44461	0.0663342		520
	PhenoAge DNAmAA	1.02752	0.905041	1.16658	0.674227		1.03964	0.914049	1.18248	0.552967		0.992674	0.862833	1.14205	0.917551		1083			1.06123	0.874913	1.28723	0.542378		1.0725	0.885858	1.29847	0.469647		1.03383	0.847271	1.26146	0.740964		563			1.01421	0.845561	1.2165	0.878659		1.00347	0.835166	1.2057	0.970354		0.939498	0.769021	1.14777	0.538921		520
	GrimAge DNAmAA	1.15693	1.01545	1.31811	0.0286383		1.28348	1.11478	1.4777	0.000556899		1.16625	0.992469	1.37045	0.0616133		1083			1.19175	0.985455	1.44122	0.070217		1.20565	0.995046	1.46082	0.0561503		1.11782	0.90983	1.37336	0.287257		563			1.32338	1.10566	1.58396	0.0023116		1.31465	1.09662	1.57604	0.00318052		1.17839	0.950279	1.46126	0.134273		520
	DunedinPACE	1.15124	1.01513	1.3056	0.0283011		1.21429	1.06609	1.3831	0.00351209		1.06769	0.928371	1.22792	0.35794		1083			1.23939	1.03598	1.48273	0.0190601		1.22093	1.01736	1.46523	0.0320326		1.10019	0.906525	1.33523	0.332921		563			1.1808	0.989234	1.40946	0.0656888		1.17993	0.988546	1.40836	0.0668284		1.0168	0.836184	1.23644	0.867092		520
	DNAmTL	0.944869	0.834326	1.07006	0.37115		0.868695	0.75496	0.999564	0.0492955		0.899099	0.777679	1.03948	0.150433		1083			0.824409	0.688058	0.987782	0.0363962		0.84149	0.694564	1.0195	0.0777836		0.87333	0.717919	1.06238	0.174941		563			0.940739	0.78712	1.12434	0.50086		0.912324	0.755672	1.10145	0.33853		0.946112	0.773557	1.15716	0.588443		520
	rLTL	0.917027	0.803615	1.04644	0.196896		0.962617	0.836639	1.10756	0.591545		0.983708	0.853599	1.13365	0.819402		1083			0.935406	0.777361	1.12558	0.477168		0.933147	0.775782	1.12243	0.460622		0.948141	0.785246	1.14483	0.578006		563			0.988089	0.812104	1.20221	0.903538		0.987509	0.811799	1.20125	0.898753		1.00165	0.809785	1.23897	0.987679		520
	SkinAge	1.03475	0.865158	1.23759	0.692618		1.02385	0.852472	1.22969	0.789524		1.02716	0.841819	1.2533	0.777677		1083			1.10742	0.917009	1.33736	0.286385		1.08836	0.898021	1.31905	0.384678		1.10148	0.898133	1.35086	0.348275		563			0.942988	0.731412	1.21577	0.632565		0.956064	0.734002	1.24531	0.72347		0.951582	0.723126	1.25221	0.707108		520
	ProteomicsAA	1.04805	0.92289	1.19018	0.468459		1.06039	0.932219	1.20618	0.37107		1.06556	0.935306	1.21395	0.339049		1083			1.07734	0.899375	1.29052	0.417222		1.08612	0.905352	1.30297	0.372241		1.08522	0.895348	1.31536	0.402288		563			1.04438	0.84623	1.28893	0.679352		1.04441	0.84452	1.29162	0.681648		1.05943	0.852683	1.31631	0.595502		520
	BioAge	1.21239	1.06949	1.37438	0.00265371		1.21854	1.07413	1.38236	0.00216863		1.15737	1.0146	1.32024	0.0296157		1083			1.2489	1.03941	1.5006	0.0178442		1.24626	1.03732	1.4973	0.0188862		1.16606	0.960079	1.41623	0.120646		563			1.1857	0.992678	1.41626	0.0602154		1.18355	0.990921	1.41362	0.0629263		1.13309	0.937376	1.36968	0.195972		520
	Allostatic Load	1.90203	1.63346	2.21475	3.33978e-14		1.93562	1.65929	2.25798	1.29277e-14		1.85605	1.55275	2.2186	1.23407e-10		1083			1.69289	1.36639	2.09741	4.01357e-06		1.6824	1.35811	2.08412	4.94004e-06		1.63457	1.26571	2.11093	0.000242407		563			2.25616	1.815	2.80453	1.63225e-12		2.25084	1.81135	2.79696	1.69598e-12		2.10629	1.64553	2.69607	6.41368e-09		520
	Subj. Age	0.756523	0.657492	0.870469	0.000155259		0.750243	0.650673	0.86505	0.000131978		0.726611	0.62781	0.84096	3.66541e-05		1083			0.7185	0.598393	0.862714	0.000434829		0.720354	0.600065	0.864755	0.000472844		0.705986	0.584671	0.852472	0.00032711		563			0.78689	0.63966	0.968008	0.0241505		0.776271	0.628999	0.958025	0.019234		0.744323	0.596873	0.9282	0.00966465		520
	Subj. Life Expectancy	0.759679	0.660363	0.873931	0.000183575		0.74089	0.63245	0.867923	0.000338511		0.730073	0.621045	0.858243	0.000230142		1083			0.805444	0.663003	0.978488	0.0297174		0.819148	0.663698	1.01101	0.062847		0.791481	0.641577	0.976409	0.0293667		563			0.737975	0.608882	0.894437	0.00212861		0.664165	0.53432	0.825564	0.000289693		0.669211	0.531508	0.84259	0.000776851		520
	Subj. Health Expectancy	0.76072	0.666502	0.868255	6.37513e-05		0.738599	0.640399	0.851858	4.18037e-05		0.729409	0.631139	0.84298	2.34537e-05		1083			0.842893	0.700465	1.01428	0.0700807		0.86165	0.707651	1.04916	0.137065		0.845085	0.695413	1.02697	0.0902819		563			0.68757	0.567545	0.832979	0.000149071		0.621247	0.503086	0.767161	1.27122e-05		0.619359	0.496364	0.772831	2.77247e-05		520
	BrainAge	0.93449	0.72877	1.19828	0.591959		0.935054	0.728797	1.19968	0.596087		0.940035	0.727197	1.21517	0.63554		255			1.01112	0.680811	1.50168	0.955877		1.00992	0.679655	1.50067	0.960643		1.02377	0.678789	1.54409	0.909804		104			0.887849	0.641509	1.22878	0.470587		0.883545	0.637119	1.22528	0.455439		0.872371	0.619095	1.22926	0.432396		151
Finger Floor Distance	7-CpG DNAmAA	1.16989	1.02432	1.33615	0.0209517		1.05846	0.919633	1.21823	0.426832		1.04294	0.908084	1.19782	0.551141		1083			1.05649	0.877286	1.27229	0.559332		1.06459	0.883737	1.28246	0.506941		1.06077	0.882592	1.27491	0.527801		563			1.02973	0.838013	1.26531	0.780026		1.04843	0.852173	1.28989	0.654067		1.02186	0.825195	1.2654	0.842456		520
	Horvath DNAmAA	1.04419	0.894959	1.21831	0.572305		0.950458	0.80415	1.12339	0.541288		0.918572	0.772239	1.09263	0.326597		1083			0.937254	0.755741	1.16236	0.544161		0.94326	0.758987	1.17227	0.587565		0.904468	0.720751	1.13501	0.373382		563			0.940026	0.749598	1.17883	0.588976		0.964853	0.765566	1.21602	0.759563		0.939827	0.739579	1.19429	0.608048		520
	Hannum DNAmAA	1.02179	0.896198	1.16499	0.745958		0.868148	0.749216	1.00596	0.0598303		0.86431	0.744305	1.00366	0.0557903		1083			0.887583	0.737502	1.06821	0.205125		0.889715	0.73763	1.07316	0.219478		0.891896	0.73507	1.08218	0.243493		563			0.838789	0.683501	1.02936	0.0921899		0.845913	0.686405	1.04249	0.116174		0.835228	0.673289	1.03612	0.101287		520
	PhenoAge DNAmAA	0.978871	0.858787	1.11575	0.747792		0.945368	0.819136	1.09105	0.439684		0.91251	0.786237	1.05906	0.226008		1083			0.953551	0.795545	1.14294	0.604979		0.960326	0.799762	1.15313	0.662697		0.928485	0.769687	1.12005	0.43613		563			0.907966	0.715591	1.15206	0.420296		0.924644	0.728422	1.17372	0.514024		0.8921	0.697509	1.14098	0.357264		520
	GrimAge DNAmAA	1.21058	1.06755	1.37278	0.0029367		0.928362	0.800333	1.07687	0.324911		0.925085	0.782021	1.09432	0.361451		1083			0.958541	0.798746	1.1503	0.64718		0.964617	0.802682	1.15922	0.699029		0.994785	0.803474	1.23165	0.961241		563			0.877163	0.714378	1.07704	0.210192		0.8953	0.726988	1.10258	0.297113		0.853901	0.673699	1.08231	0.190888		520
	DunedinPACE	1.23762	1.09251	1.40201	0.000824723		1.04933	0.916637	1.20122	0.4848		0.973581	0.842394	1.1252	0.716632		1083			1.12923	0.948033	1.34505	0.172592		1.11498	0.932506	1.33315	0.231732		1.03664	0.854147	1.25811	0.714667		563			0.970956	0.789812	1.19365	0.779194		0.973715	0.792575	1.19625	0.799363		0.896371	0.719058	1.11741	0.329876		520
	DNAmTL	0.696033	0.60906	0.795426	1.5808e-07		0.887926	0.76073	1.03639	0.131239		0.891633	0.760542	1.04532	0.156591		1083			0.848981	0.710612	1.01429	0.0711286		0.860351	0.711757	1.03997	0.119385		0.843996	0.692817	1.02816	0.0917294		563			0.902677	0.732437	1.11248	0.336147		0.938906	0.755598	1.16668	0.56869		0.966487	0.773587	1.20749	0.763566		520
	rLTL	1.34422	1.16249	1.55437	0.000124323		1.11777	0.945967	1.32077	0.185991		1.13734	0.959185	1.34857	0.135266		1083			1.05702	0.860972	1.29772	0.588553		1.05545	0.861234	1.29346	0.595901		1.08348	0.880111	1.33383	0.441789		563			1.18149	0.952567	1.46542	0.128505		1.18695	0.954591	1.47586	0.122534		1.21016	0.965334	1.51708	0.097636		520
	SkinAge	0.841862	0.727732	0.97389	0.0214733		0.833802	0.711046	0.977752	0.0261381		0.834118	0.708283	0.982308	0.0304623		1083			0.904403	0.741155	1.10361	0.316155		0.887256	0.72335	1.0883	0.245134		0.885008	0.718322	1.09037	0.245578		563			0.785741	0.609434	1.01305	0.0622792		0.752222	0.577882	0.979158	0.0350381		0.751544	0.583047	0.968735	0.028121		520
	ProteomicsAA	1.1752	1.03283	1.33721	0.0144643		1.15502	1.0067	1.3252	0.0399075		1.15059	1.00154	1.32182	0.0475254		1083			1.0561	0.88941	1.25404	0.532662		1.06221	0.894154	1.26186	0.491417		1.0354	0.866377	1.2374	0.701444		563			1.28626	1.03571	1.59741	0.0229098		1.28702	1.03668	1.59781	0.0223747		1.31528	1.05709	1.63652	0.0140917		520
	BioAge	1.14458	1.00632	1.30184	0.0398576		1.15353	1.00666	1.32183	0.0398838		1.08243	0.939547	1.24704	0.271872		1083			1.21389	1.01656	1.44953	0.0323514		1.21272	1.01545	1.44833	0.0333408		1.14155	0.94815	1.37441	0.161462		563			1.06274	0.857812	1.31661	0.576408		1.0688	0.859966	1.32834	0.547069		1.0115	0.800068	1.27881	0.923293		520
	Allostatic Load	1.1284	0.996118	1.27824	0.0575672		1.11989	0.980612	1.27896	0.0945853		0.909025	0.773408	1.06842	0.246709		1083			1.2242	1.02435	1.46305	0.0262811		1.21834	1.01926	1.4563	0.0301827		0.983218	0.788912	1.22538	0.879723		563			0.981346	0.799736	1.2042	0.856607		0.985458	0.802611	1.20996	0.888524		0.785177	0.61291	1.00586	0.0556332		520
	Subj. Age	0.825364	0.727059	0.93696	0.00309723		0.826859	0.721685	0.947361	0.0062593		0.824147	0.715994	0.948637	0.00716013		1083			0.861871	0.724292	1.02558	0.0937103		0.864191	0.726138	1.02849	0.100054		0.885888	0.739964	1.06059	0.186539		563			0.761507	0.612938	0.946087	0.0141286		0.774274	0.622984	0.962304	0.0213087		0.741363	0.591831	0.928675	0.00946967		520
	Subj. Life Expectancy	0.872015	0.771135	0.986092	0.0290585		0.798729	0.691852	0.922117	0.00220137		0.803889	0.694722	0.930209	0.00341375		1083			0.813089	0.679911	0.972355	0.0235293		0.819026	0.677013	0.990828	0.0399617		0.82865	0.680495	1.00906	0.0613651		563			0.760116	0.620135	0.931693	0.00836104		0.777713	0.62287	0.97105	0.0265489		0.788296	0.628269	0.989084	0.0399406		520
	Subj. Health Expectancy	0.788552	0.694112	0.895842	0.000283065		0.750917	0.649442	0.868247	0.000123026		0.748866	0.645053	0.869386	0.000164069		1083			0.754785	0.626836	0.90885	0.00315676		0.755912	0.622038	0.918598	0.00509666		0.744497	0.607952	0.911711	0.00455164		563			0.73481	0.60231	0.896459	0.00245541		0.747976	0.604273	0.925854	0.00774071		0.759514	0.610228	0.945321	0.0138655		520
	BrainAge	0.911817	0.709345	1.17208	0.469695		0.886176	0.675767	1.1621	0.380788		0.921471	0.698478	1.21566	0.561485		255			0.964295	0.641314	1.44994	0.859984		0.965636	0.641896	1.45265	0.865426		1.05084	0.679541	1.62502	0.821741		104			0.83622	0.579757	1.20613	0.336111		0.82794	0.57301	1.19629	0.312295		0.861756	0.590836	1.2569	0.437055		151
Tinetti Score	7-CpG DNAmAA	0.698348	0.416734	1.17027	0.171967		0.724645	0.424707	1.23641	0.235774		0.734508	0.423112	1.27508	0.27007		1083			0.937371	0.482818	1.81987	0.848213		0.946348	0.487471	1.83719	0.870355		0.93795	0.481739	1.8262	0.850271		563			0.517835	0.238814	1.12286	0.0944183		0.534586	0.233005	1.22651	0.136644		0.543004	0.216849	1.35972	0.18837		520
	Horvath DNAmAA	1.30118	0.742278	2.28092	0.35292		1.36536	0.776343	2.40127	0.274533		1.31161	0.752107	2.28734	0.334013		1083			1.94439	0.882002	4.28643	0.0972033		1.94306	0.887039	4.25628	0.0949357		1.85224	0.838376	4.09218	0.125127		563			0.826208	0.383829	1.77845	0.624284		0.919572	0.434902	1.94437	0.825614		0.849472	0.37784	1.90981	0.69133		520
	Hannum DNAmAA	1.45625	0.932672	2.27375	0.0981609		1.4662	0.953253	2.25516	0.0814427		1.42403	0.931288	2.17749	0.1027		1083			1.39935	0.710194	2.75725	0.329543		1.4073	0.710439	2.78772	0.325144		1.40886	0.707526	2.80539	0.32713		563			1.5691	0.834836	2.94916	0.161173		1.43615	0.822982	2.50618	0.201939		1.36446	0.764	2.43686	0.292769		520
	PhenoAge DNAmAA	0.86598	0.503985	1.48799	0.599822		0.901807	0.524934	1.54925	0.706216		0.816268	0.475457	1.40137	0.459157		1083			1.25908	0.612061	2.59006	0.528148		1.27522	0.614326	2.64712	0.510712		1.16267	0.546778	2.47231	0.693148		563			0.54616	0.248683	1.19948	0.130869		0.598778	0.27666	1.29594	0.191848		0.540029	0.243096	1.19966	0.129536		520
	GrimAge DNAmAA	1.23334	0.69562	2.18671	0.463952		1.34079	0.737734	2.43681	0.328054		1.25376	0.640237	2.45522	0.502116		1083			1.78774	0.964162	3.31481	0.0648793		1.79575	0.972617	3.31549	0.0611177		1.61334	0.758395	3.43207	0.210974		563			0.783	0.295082	2.07769	0.613619		0.844202	0.317056	2.2478	0.727557		0.714506	0.216903	2.35367	0.568399		520
	DunedinPACE	1.153	0.696537	1.90859	0.578592		1.13804	0.673097	1.92416	0.628204		0.940529	0.53717	1.64677	0.829419		1083			1.33166	0.697333	2.543	0.384339		1.31877	0.681446	2.55216	0.410191		1.09777	0.540957	2.22773	0.795555		563			0.995755	0.416119	2.3828	0.992215		0.974981	0.39853	2.38523	0.954773		0.843911	0.309568	2.30057	0.732038		520
	DNAmTL	1.02758	0.624769	1.69011	0.914553		1.15411	0.655473	2.03206	0.619155		1.30065	0.723724	2.33747	0.378905		1083			1.08815	0.546467	2.16679	0.809569		1.14776	0.546375	2.41108	0.71524		1.27111	0.559078	2.88996	0.565781		563			0.924463	0.435441	1.96268	0.837395		1.1337	0.505703	2.54155	0.759864		1.35625	0.570032	3.22685	0.489179		520
	rLTL	0.931478	0.552932	1.56918	0.788935		0.940725	0.553804	1.59797	0.82066		0.987584	0.569879	1.71146	0.96436		1083			0.993082	0.512493	1.92434	0.983562		0.991139	0.512024	1.91857	0.978892		0.962533	0.487853	1.89908	0.912146		563			0.895327	0.396273	2.02288	0.788307		0.900651	0.414817	1.95549	0.789518		0.913649	0.375758	2.22152	0.839841		520
	SkinAge	1.255	0.594162	2.65082	0.530903		1.18015	0.550862	2.52833	0.652567		1.20964	0.565516	2.58743	0.605943		1083			1.01743	0.490138	2.11199	0.96271		0.998485	0.475286	2.09763	0.996778		0.987708	0.467123	2.08846	0.974019		563			1.69732	0.455302	6.32746	0.40147		1.55803	0.394062	6.16009	0.497161		1.69238	0.387534	7.39068	0.453716		520
	ProteomicsAA	1.9155	1.1722	3.13011	0.00957906		1.96469	1.18881	3.24697	0.00851668		2.02653	1.20568	3.40621	0.0077545		1083			2.52646	1.25756	5.07569	0.00932019		2.52584	1.26112	5.0589	0.00903257		2.37953	1.15156	4.91695	0.0193335		563			1.51615	0.707858	3.2474	0.282254		1.54047	0.699225	3.39384	0.281501		1.56267	0.704561	3.46591	0.270818		520
	BioAge	1.18745	0.696022	2.02587	0.524968		1.18688	0.692269	2.03486	0.529511		1.12389	0.663854	1.90273	0.661656		1083			1.4142	0.747716	2.67475	0.285915		1.41676	0.746386	2.68924	0.28611		1.31771	0.667052	2.60304	0.426309		563			0.934576	0.368255	2.37181	0.883182		0.940923	0.382906	2.31215	0.891036		0.995197	0.393713	2.51558	0.991602		520
	Allostatic Load	1.37281	0.857935	2.19668	0.186152		1.35858	0.848525	2.17524	0.201626		1.05758	0.579735	1.92928	0.854696		1083			1.21813	0.648352	2.28863	0.539087		1.21147	0.642428	2.28455	0.552741		0.874404	0.381613	2.00355	0.750634		563			1.61561	0.78086	3.3427	0.194801		1.59658	0.787643	3.23632	0.193323		1.48773	0.619067	3.57529	0.371591		520
	Subj. Age	0.905142	0.536994	1.52568	0.707565		0.921976	0.544952	1.55984	0.761413		0.907464	0.524413	1.57031	0.727695		1083			0.97057	0.467364	2.01557	0.935632		0.974188	0.470169	2.01851	0.943461		0.9603	0.45713	2.01731	0.914217		563			0.819931	0.37031	1.81547	0.622759		0.842792	0.360129	1.97234	0.691742		0.862274	0.330768	2.24785	0.759911		520
	Subj. Life Expectancy	0.682726	0.390832	1.19262	0.178488		0.748938	0.410762	1.36553	0.343308		0.74969	0.407682	1.37861	0.351824		1083			0.789889	0.404389	1.54289	0.489244		0.798667	0.392942	1.62332	0.53382		0.746191	0.351165	1.58558	0.445784		563			0.57061	0.220633	1.47574	0.241336		0.691278	0.244323	1.95588	0.479351		0.737129	0.238787	2.27549	0.587137		520
	Subj. Health Expectancy	0.608811	0.307634	1.20484	0.150668		0.659736	0.321309	1.35462	0.251204		0.684458	0.33502	1.39837	0.291181		1083			0.893609	0.453854	1.75946	0.744451		0.916693	0.449845	1.86803	0.810414		0.901252	0.454497	1.78715	0.76557		563			0.300605	0.0591715	1.52714	0.136971		0.344293	0.0617044	1.92105	0.207341		0.348304	0.0530557	2.28657	0.248977		520
	BrainAge	1.5638	0.563716	4.33812	0.388937		1.63102	0.554771	4.79517	0.372476		2.28103	0.393352	13.2276	0.351535		255			1.04064	0.321511	3.36829	0.946483		1.05233	0.319987	3.46079	0.932416		2.07585	0.292166	14.749	0.456367		104
DSST	7-CpG DNAmAA	0.997006	0.834508	1.19115	0.973108		0.989649	0.822915	1.19016	0.909996		0.979705	0.814568	1.17832	0.824062		1083			0.961159	0.740519	1.24754	0.761253		0.991221	0.767482	1.28019	0.945204		0.983616	0.762604	1.26868	0.897212		563			0.972912	0.785457	1.20511	0.800591		0.987546	0.793366	1.22925	0.910169		0.984869	0.7895	1.22858	0.891935		520
	Horvath DNAmAA	1.12131	0.960252	1.30938	0.147271		1.13069	0.967438	1.32149	0.122305		1.11927	0.956597	1.3096	0.159194		1083			0.968452	0.73416	1.27751	0.81507		0.993631	0.761626	1.29631	0.961529		0.963457	0.732366	1.26747	0.785035		563			1.21717	0.981467	1.50947	0.0733232		1.25401	1.00544	1.56404	0.0446846		1.25672	1.00848	1.56607	0.0419024		520
	Hannum DNAmAA	1.05436	0.896895	1.23946	0.51843		1.0336	0.874786	1.22124	0.695309		1.03366	0.873158	1.22365	0.69786		1083			0.932364	0.678395	1.28141	0.648838		0.940573	0.689933	1.28227	0.684501		0.925103	0.666682	1.28369	0.623285		563			1.09443	0.85834	1.39547	0.458295		1.10714	0.867879	1.41236	0.40371		1.1132	0.871286	1.42228	0.382203		520
	PhenoAge DNAmAA	0.990708	0.841912	1.1658	0.90979		1.00522	0.854274	1.18283	0.949699		0.987308	0.836585	1.16519	0.879069		1083			0.914697	0.637161	1.31312	0.601632		0.938165	0.662021	1.32949	0.700336		0.916139	0.6256	1.34161	0.626049		563			1.04254	0.819461	1.32635	0.729752		1.06155	0.829128	1.35911	0.628703		1.04989	0.815409	1.3518	0.699362		520
	GrimAge DNAmAA	1.17129	0.996948	1.37612	0.05443		1.14778	0.95958	1.37288	0.129495		1.19489	0.97081	1.4707	0.0912596		1083			1.04749	0.834523	1.3148	0.687867		1.07049	0.852265	1.34459	0.556565		1.12252	0.863772	1.45877	0.3841		563			1.16042	0.921853	1.46074	0.201504		1.18854	0.943064	1.4979	0.141147		1.21777	0.922207	1.60806	0.159969		520
	DunedinPACE	1.28251	1.09154	1.50688	0.00275462		1.22953	1.03921	1.4547	0.0164951		1.23396	1.03274	1.47438	0.0210805		1083			1.23833	0.975806	1.57148	0.0780932		1.17383	0.919367	1.49874	0.196084		1.17115	0.904319	1.51672	0.228159		563			1.24273	1.00894	1.53069	0.0410356		1.24673	1.01032	1.53846	0.0398735		1.26145	1.00834	1.57811	0.0421444		520
	DNAmTL	0.868495	0.747693	1.00882	0.0649754		0.973717	0.818286	1.15867	0.76317		0.971876	0.811691	1.16367	0.75496		1083			0.906848	0.718703	1.14425	0.407305		1.0109	0.777323	1.31466	0.934794		1.01365	0.771565	1.33169	0.921398		563			0.922498	0.752589	1.13077	0.436553		0.953611	0.770526	1.1802	0.6617		0.955819	0.766298	1.19221	0.687806		520
	rLTL	1.03911	0.859816	1.25579	0.682447		0.986209	0.809618	1.20132	0.886665		0.987604	0.807924	1.20725	0.899767		1083			0.896284	0.65727	1.22221	0.469475		0.889556	0.653049	1.21172	0.438945		0.890032	0.651238	1.21638	0.445404		563			1.05919	0.857551	1.30823	0.592392		1.05949	0.858394	1.3077	0.589332		1.06831	0.860229	1.32673	0.548452		520
	SkinAge	1.09829	0.878015	1.37383	0.388073		1.07055	0.844966	1.35636	0.548091		1.07039	0.843571	1.3582	0.551338		1083			1.1152	0.840973	1.47885	0.43634		1.05516	0.790186	1.40898	0.706976		1.0551	0.794055	1.40195	0.703806		563			1.10529	0.794068	1.53849	0.524316		1.08231	0.765342	1.53055	0.627986		1.08123	0.764091	1.52999	0.633161		520
	ProteomicsAA	1.03015	0.859835	1.23419	0.741838		1.02546	0.849319	1.23814	0.787815		1.02302	0.84742	1.23501	0.80766		1083			0.842309	0.669955	1.059	0.141122		0.856216	0.678684	1.08019	0.189317		0.828104	0.654937	1.04706	0.114571		563			1.18485	0.893422	1.57134	0.225296		1.18668	0.890138	1.58202	0.228624		1.19452	0.890632	1.6021	0.220665		520
	BioAge	1.1419	0.974366	1.33823	0.100607		1.14352	0.971974	1.34534	0.105088		1.12995	0.960701	1.32901	0.139264		1083			1.04755	0.832301	1.31848	0.690821		1.04215	0.821993	1.32127	0.731614		1.0168	0.796709	1.29769	0.893011		563			1.23908	1.00781	1.52343	0.0420138		1.24202	1.00989	1.52752	0.0401041		1.25249	1.01533	1.54505	0.0356186		520
	Allostatic Load	1.15989	0.982707	1.36901	0.0787731		1.15348	0.975064	1.36454	0.0947517		1.14666	0.931763	1.41111	0.19205		1083			1.10912	0.846315	1.45353	0.441531		1.08473	0.82662	1.42343	0.547679		0.992674	0.684881	1.43879	0.967525		563			1.20393	0.973697	1.48861	0.0862284		1.2088	0.977352	1.49505	0.0800746		1.2743	0.989349	1.64132	0.0604063		520
	Subj. Age	0.867393	0.737691	1.0199	0.0848023		0.882265	0.747974	1.04067	0.136129		0.885891	0.75084	1.04523	0.150216		1083			0.844021	0.656849	1.08453	0.182598		0.852505	0.662199	1.0975	0.212737		0.871173	0.676802	1.12137	0.281424		563			0.894515	0.71464	1.11967	0.327449		0.905035	0.722129	1.13427	0.383443		0.906831	0.721909	1.13912	0.397835		520
	Subj. Life Expectancy	0.769597	0.63649	0.93054	0.00810149		0.795091	0.650957	0.971138	0.0255537		0.796471	0.651843	0.973189	0.0269044		1083			0.693088	0.529559	0.907114	0.00857035		0.748787	0.561661	0.998256	0.0486792		0.761591	0.567917	1.02131	0.0680526		563			0.809979	0.645426	1.01649	0.068685		0.830509	0.652312	1.05738	0.131039		0.831977	0.651861	1.06186	0.138582		520
	Subj. Health Expectancy	0.835008	0.707553	0.985423	0.0330121		0.8842	0.745448	1.04878	0.157125		0.883095	0.744003	1.04819	0.154583		1083			0.832848	0.650488	1.06633	0.145353		0.914318	0.699494	1.19512	0.507691		0.920416	0.702995	1.20508	0.542156		563			0.828495	0.660767	1.0388	0.102642		0.853166	0.672408	1.08252	0.19034		0.845726	0.666274	1.07351	0.1679		520
	BrainAge	1.01199	0.719729	1.42292	0.944607		1.03593	0.731734	1.46659	0.840153		1.04422	0.725797	1.50235	0.813148		255			0.832647	0.409407	1.69343	0.602235		0.826241	0.403905	1.69019	0.58986		0.832486	0.383474	1.80725	0.633872		104			1.08577	0.728603	1.61802	0.682027		1.13168	0.755368	1.69548	0.543664		1.13696	0.743635	1.73833	0.548028		151
CES-D	7-CpG DNAmAA	0.815167	0.661307	1.00482	0.0553804		0.83267	0.671933	1.03186	0.0932221		0.819719	0.662268	1.0146	0.0673655		1083			0.764944	0.590133	0.991537	0.0430579		0.757902	0.583092	0.98512	0.0384391		0.750814	0.577274	0.976524	0.0328331		563			1.00018	0.726944	1.37611	0.999119		0.97071	0.706735	1.33328	0.853729		0.958396	0.697195	1.31746	0.792645		520
	Horvath DNAmAA	0.908284	0.736713	1.11981	0.363411		0.921634	0.741199	1.14599	0.457851		0.921862	0.738349	1.15098	0.467204		1083			0.911389	0.683831	1.21467	0.517842		0.906024	0.679113	1.20875	0.493438		0.893279	0.66079	1.20757	0.453623		563			0.987973	0.716822	1.36169	0.940751		0.937788	0.675875	1.3012	0.699358		0.946438	0.682011	1.31339	0.740693		520
	Hannum DNAmAA	0.906124	0.731673	1.12217	0.361282		0.943982	0.757448	1.17645	0.603503		0.937005	0.750399	1.17002	0.561174		1083			0.903358	0.683158	1.19453	0.468615		0.90138	0.682421	1.1906	0.457653		0.878777	0.659612	1.17076	0.370232		563			1.04233	0.762887	1.42413	0.793815		1.0165	0.734073	1.4076	0.921239		1.0081	0.730605	1.39099	0.960732		520
	PhenoAge DNAmAA	0.971889	0.805694	1.17237	0.765394		0.969865	0.802486	1.17215	0.751253		0.969727	0.800597	1.17459	0.753005		1083			0.940275	0.725542	1.21856	0.638613		0.934847	0.721933	1.21055	0.606597		0.946247	0.729646	1.22715	0.675521		563			1.06362	0.778033	1.45404	0.69802		1.0273	0.746878	1.413	0.867995		0.99808	0.717236	1.38889	0.990861		520
	GrimAge DNAmAA	0.927048	0.762882	1.12654	0.445132		1.00402	0.815728	1.23578	0.96972		0.967914	0.77102	1.21509	0.778082		1083			0.980656	0.770086	1.2488	0.873812		0.975511	0.764346	1.24501	0.841648		0.952581	0.725891	1.25006	0.724724		563			1.08197	0.79455	1.47336	0.615843		1.03855	0.758739	1.42156	0.812671		0.960272	0.672114	1.37197	0.822935		520
	DunedinPACE	0.981949	0.810284	1.18998	0.852211		1.06112	0.871284	1.29233	0.554387		1.05821	0.857984	1.30517	0.595863		1083			0.910932	0.712523	1.16459	0.455529		0.919177	0.715346	1.18109	0.508753		0.932912	0.714378	1.2183	0.608553		563			1.27768	0.939965	1.73674	0.117136		1.26742	0.933284	1.72118	0.128485		1.2089	0.874544	1.6711	0.249395		520
	DNAmTL	1.16795	0.965973	1.41216	0.108896		1.02828	0.835185	1.26601	0.792533		1.05516	0.85376	1.30407	0.618963		1083			1.07917	0.850578	1.3692	0.529722		1.06336	0.826306	1.36842	0.632477		1.09322	0.844673	1.41489	0.497517		563			1.06419	0.77968	1.45252	0.694354		0.983384	0.714048	1.35431	0.91806		1.0366	0.742848	1.44651	0.831989		520
	rLTL	0.883911	0.727708	1.07364	0.212807		0.946855	0.769588	1.16495	0.604543		0.944377	0.76373	1.16775	0.595821		1083			0.943125	0.730364	1.21787	0.651171		0.944076	0.73154	1.21836	0.656148		0.923654	0.712777	1.19692	0.545139		563			0.958704	0.703498	1.30649	0.788864		0.951683	0.694298	1.30448	0.757582		0.957532	0.686159	1.33623	0.797897		520
	SkinAge	1.0423	0.837158	1.29771	0.706021		1.05782	0.846289	1.32223	0.615275		1.05759	0.847769	1.31935	0.614317		1083			1.0379	0.779087	1.38269	0.794667		1.05075	0.782861	1.41031	0.735354		1.05857	0.788591	1.42098	0.698165		563			1.01134	0.740623	1.38101	0.943274		1.07207	0.774993	1.48301	0.673062		1.0562	0.766186	1.456	0.737893		520
	ProteomicsAA	0.898259	0.744698	1.08348	0.261581		0.904129	0.747426	1.09369	0.298936		0.907795	0.749265	1.09987	0.322758		1083			0.825802	0.651126	1.04734	0.114199		0.821478	0.647124	1.04281	0.105964		0.809915	0.635768	1.03176	0.087708		563			1.05302	0.763684	1.45196	0.751254		1.05217	0.765703	1.44582	0.752615		1.05252	0.764685	1.44871	0.752386		520
	BioAge	0.933643	0.773275	1.12727	0.474668		0.937552	0.777398	1.1307	0.49935		0.939831	0.775407	1.13912	0.526541		1083			0.92677	0.73199	1.17338	0.526903		0.928023	0.73327	1.1745	0.533578		0.936427	0.732408	1.19728	0.599737		563			0.956365	0.698242	1.30991	0.780288		0.945095	0.684791	1.30435	0.730188		0.941473	0.682391	1.29892	0.712271		520
	Allostatic Load	0.936286	0.772453	1.13487	0.501546		0.947302	0.783352	1.14557	0.575969		0.942611	0.748798	1.18659	0.613897		1083			0.856176	0.670712	1.09292	0.212033		0.859591	0.673344	1.09735	0.224095		0.853428	0.635201	1.14663	0.292187		563			1.11057	0.820932	1.50241	0.495443		1.10143	0.813011	1.49216	0.531953		1.04769	0.725097	1.5138	0.803406		520
	Subj. Age	0.691548	0.553754	0.863629	0.00139769		0.67856	0.543018	0.847934	0.000832027		0.665024	0.52966	0.834982	0.000589919		1083			0.711196	0.536405	0.942944	0.0183922		0.708547	0.534255	0.939699	0.0172858		0.701326	0.52402	0.938624	0.0176356		563			0.641082	0.447775	0.917843	0.0157737		0.62662	0.439875	0.892644	0.0102299		0.599931	0.41178	0.874053	0.00847061		520
	Subj. Life Expectancy	0.834869	0.688317	1.01263	0.0668107		0.779551	0.63273	0.960442	0.0194105		0.775507	0.629702	0.955073	0.0168011		1083			0.929777	0.731389	1.18198	0.551254		0.898369	0.6968	1.15825	0.407536		0.894697	0.691989	1.15679	0.395136		563			0.743057	0.53293	1.03603	0.0796775		0.611522	0.425136	0.879622	0.00820848		0.620087	0.430833	0.892477	0.0102903		520
	Subj. Health Expectancy	0.760402	0.622152	0.929373	0.00751401		0.696017	0.562298	0.861537	0.000889543		0.697744	0.562865	0.864946	0.00104506		1083			0.824879	0.642738	1.05864	0.13004		0.791243	0.609155	1.02776	0.0791453		0.784219	0.600867	1.02352	0.0735083		563			0.663543	0.457761	0.961833	0.0305054		0.549028	0.367494	0.820235	0.00358563		0.563408	0.376587	0.84291	0.00543822		520
	BrainAge	0.910602	0.593346	1.39749	0.667119		0.902811	0.583003	1.39805	0.645578		0.862094	0.540956	1.37388	0.531043		255			1.14716	0.640177	2.05563	0.641551		1.16373	0.64301	2.10614	0.613161		1.18149	0.606902	2.30008	0.620128		104			0.668049	0.331127	1.34779	0.25786		0.663481	0.326631	1.34772	0.254437		0.56746	0.249187	1.29225	0.175474		151
MNA	7-CpG DNAmAA	0.87427	0.615506	1.24182	0.445968		0.879023	0.614131	1.25817	0.473755		0.892666	0.618306	1.28877	0.536837		1083			0.958482	0.603678	1.52182	0.855351		0.988253	0.626522	1.55883	0.958958		1.03352	0.636192	1.67901	0.892365		563			0.796769	0.502031	1.26455	0.332846		0.773465	0.491133	1.2181	0.266123		0.789507	0.499738	1.2473	0.309598		520
	Horvath DNAmAA	1.1275	0.830645	1.53045	0.440638		1.14243	0.839146	1.55533	0.396909		1.16976	0.854283	1.60173	0.327392		1083			1.14972	0.716348	1.84526	0.556893		1.17356	0.738221	1.86563	0.492112		1.21309	0.741582	1.98437	0.434828		563			1.12107	0.666552	1.88553	0.660845		1.07199	0.633007	1.81542	0.792416		1.08405	0.641193	1.83279	0.759235		520
	Hannum DNAmAA	1.16342	0.863421	1.56767	0.319019		1.1822	0.871968	1.60281	0.280282		1.16621	0.856019	1.58881	0.328761		1083			1.2457	0.797066	1.94686	0.330526		1.26043	0.804942	1.97367	0.307762		1.22754	0.758726	1.98604	0.399093		563			1.10739	0.701615	1.74786	0.65949		1.08934	0.671826	1.76631	0.727071		1.07983	0.672066	1.735	0.749558		520
	PhenoAge DNAmAA	0.945826	0.672226	1.33078	0.745998		0.95004	0.675461	1.33624	0.765648		0.965063	0.672893	1.38409	0.844015		1083			0.952946	0.624553	1.45401	0.822458		0.977369	0.641176	1.48984	0.91499		1.02643	0.636295	1.65578	0.914139		563			0.94165	0.559365	1.5852	0.817617		0.905935	0.536223	1.53055	0.707276		0.859037	0.506109	1.45807	0.567224		520
	GrimAge DNAmAA	1.28835	0.966834	1.71677	0.0835785		1.3625	1.00419	1.84866	0.0469499		1.36183	0.953598	1.94482	0.0889458		1083			1.35045	0.899942	2.02648	0.145475		1.37086	0.916055	2.05146	0.124066		1.47743	0.905409	2.41084	0.116375		563			1.30205	0.81436	2.0818	0.266682		1.25849	0.781288	2.02715	0.340444		1.16348	0.665496	2.0341	0.589572		520
	DunedinPACE	1.38512	1.03426	1.85503	0.0289122		1.42282	1.05272	1.92304	0.0219046		1.51083	1.09739	2.08005	0.0116324		1083			1.34479	0.909598	1.98819	0.137181		1.28455	0.859993	1.9187	0.220632		1.51747	0.990807	2.32409	0.0551508		563			1.48631	0.972164	2.27238	0.0672091		1.47276	0.962299	2.254	0.0744476		1.36183	0.867251	2.13846	0.179069		520
	DNAmTL	0.95909	0.71181	1.29227	0.783409		0.942578	0.676716	1.31289	0.726158		0.93039	0.667029	1.29773	0.670507		1083			0.78219	0.522804	1.17027	0.23117		0.845277	0.547763	1.30439	0.446335		0.810745	0.521129	1.26131	0.351069		563			1.18025	0.734532	1.89644	0.491722		1.09749	0.673611	1.78811	0.707534		1.17279	0.714677	1.92457	0.526754		520
	rLTL	0.914229	0.672642	1.24259	0.566215		0.919728	0.667622	1.26703	0.608		0.89297	0.642926	1.24026	0.498461		1083			0.996023	0.658842	1.50577	0.984887		0.990114	0.655218	1.49618	0.962286		0.937008	0.610517	1.4381	0.765249		563			0.856746	0.53873	1.36249	0.511895		0.846598	0.528533	1.35607	0.486811		0.834573	0.50485	1.37964	0.478759		520
	SkinAge	0.846775	0.60441	1.18633	0.329227		0.836527	0.596824	1.1725	0.296464		0.829837	0.593302	1.16067	0.272829		1083			0.89203	0.587701	1.35395	0.59035		0.840875	0.549926	1.28576	0.422362		0.856749	0.562586	1.30472	0.469968		563			0.785902	0.421886	1.464	0.428901		0.822792	0.444869	1.52177	0.518381		0.798941	0.425706	1.49941	0.468757		520
	ProteomicsAA	1.34745	0.982188	1.84854	0.0643692		1.35682	0.987321	1.86459	0.0598326		1.39036	1.00319	1.92695	0.0478303		1083			0.969773	0.634056	1.48324	0.88695		0.984669	0.644235	1.505	0.942851		0.954822	0.607801	1.49997	0.840177		563			1.90791	1.16542	3.12344	0.0109205		1.90024	1.16548	3.09823	0.0107116		2.00445	1.18535	3.38956	0.0102624		520
	BioAge	1.02427	0.735078	1.42725	0.886188		1.0251	0.735994	1.42776	0.882249		1.07787	0.76687	1.51499	0.662545		1083			0.759093	0.497343	1.1586	0.200914		0.746352	0.484919	1.14873	0.183172		0.851684	0.545082	1.33075	0.480056		563			1.46035	0.860482	2.47841	0.15447		1.46048	0.852499	2.50207	0.161346		1.43425	0.82737	2.48626	0.19055		520
	Allostatic Load	1.18146	0.87035	1.60377	0.283423		1.18136	0.871108	1.60211	0.282212		1.49375	1.02774	2.17105	0.0355928		1083			0.937553	0.611891	1.43654	0.766377		0.911842	0.590144	1.4089	0.676621		1.43128	0.849997	2.41007	0.176675		563			1.56496	0.997116	2.45619	0.0514659		1.55838	0.988102	2.4578	0.056242		1.51822	0.880113	2.61897	0.132063		520
	Subj. Age	1.00739	0.726684	1.39652	0.964486		1.00804	0.726861	1.39798	0.961438		1.00777	0.725475	1.39992	0.962878		1083			0.900227	0.587457	1.37952	0.62847		0.911178	0.596186	1.39259	0.666512		0.893488	0.589527	1.35417	0.594603		563			1.15092	0.712944	1.85794	0.561869		1.109	0.692481	1.77605	0.664336		1.14549	0.694597	1.88907	0.591588		520
	Subj. Life Expectancy	0.827809	0.60723	1.12852	0.23159		0.81595	0.58355	1.1409	0.233845		0.807406	0.575799	1.13217	0.214402		1083			0.946936	0.628069	1.42769	0.79425		1.06257	0.679113	1.66256	0.789977		1.086	0.685153	1.72137	0.724983		563			0.711776	0.439825	1.15188	0.165625		0.587007	0.347586	0.991346	0.0463488		0.596748	0.350276	1.01665	0.0574745		520
	Subj. Health Expectancy	0.7331	0.527627	1.01859	0.0642575		0.714996	0.506781	1.00876	0.0560805		0.709471	0.501475	1.00374	0.05251		1083			0.926264	0.609514	1.40762	0.71921		1.02265	0.655821	1.59465	0.921109		1.05146	0.668804	1.65305	0.827528		563			0.523102	0.288341	0.949001	0.0331577		0.424356	0.227887	0.790209	0.00711187		0.431447	0.22895	0.813045	0.00957119		520
	BrainAge	0.988069	0.405272	2.40895	0.97886		0.999597	0.402379	2.48321	0.999305		1.22204	0.359194	4.15762	0.747124		255			0.83259	0.30758	2.25374	0.715867		0.826268	0.305838	2.23229	0.704022		1.26236	0.102595	15.5324	0.853756		104			1.96009	0.257264	14.9339	0.513519		1.87067	0.226459	15.4527	0.55864							151
DCSI	7-CpG DNAmAA	1.00852	0.884265	1.15025	0.89883		1.03926	0.90812	1.18934	0.574204		1.03929	0.907398	1.19035	0.576388		1083			0.983261	0.809211	1.19475	0.863368		1.00317	0.827725	1.21581	0.973949		1.00361	0.828504	1.21572	0.970373		563			1.03413	0.86537	1.2358	0.711472		1.08087	0.900636	1.29716	0.402696		1.08759	0.902622	1.31045	0.376601		520
	Horvath DNAmAA	0.891383	0.785717	1.01126	0.0740186		0.920653	0.80783	1.04923	0.214622		0.907959	0.79454	1.03757	0.155608		1083			0.784097	0.629325	0.976932	0.03118		0.795935	0.635569	0.996765	0.0469842		0.780664	0.617583	0.986808	0.0391051		563			1.00985	0.819448	1.24449	0.925424		1.07971	0.877523	1.32848	0.463759		1.06494	0.865625	1.31014	0.547821		520
	Hannum DNAmAA	0.987279	0.869203	1.12139	0.843483		1.00536	0.879474	1.14927	0.937304		1.00665	0.878632	1.15333	0.923525		1083			0.956792	0.793944	1.15304	0.640237		0.963662	0.793925	1.16969	0.705032		0.977447	0.800278	1.19384	0.820773		563			1.01623	0.84096	1.22804	0.866857		1.05403	0.87297	1.27265	0.582932		1.05182	0.869736	1.27201	0.601274		520
	PhenoAge DNAmAA	1.08591	0.9472	1.24494	0.234587		1.1253	0.977404	1.29557	0.0995634		1.10924	0.961953	1.27907	0.151871		1083			0.989761	0.80434	1.21793	0.920749		1.01013	0.81691	1.24904	0.924025		0.998664	0.811103	1.2296	0.989763		563			1.20128	0.989719	1.45805	0.0633547		1.27386	1.04808	1.54827	0.0152678		1.26317	1.03469	1.54212	0.0219873		520
	GrimAge DNAmAA	0.97273	0.851465	1.11126	0.68233		1.00141	0.866856	1.15686	0.984603		1.01785	0.85984	1.2049	0.83502		1083			0.926992	0.770435	1.11536	0.419475		0.942368	0.781039	1.13702	0.53293		0.983727	0.79513	1.21706	0.878561		563			1.01027	0.823962	1.2387	0.920609		1.0687	0.866447	1.31817	0.529391		1.07664	0.846252	1.36975	0.541178		520
	DunedinPACE	1.20204	1.06067	1.36224	0.00398939		1.18652	1.04212	1.35092	0.00984858		1.16158	1.01278	1.33223	0.0322629		1083			1.18265	0.992387	1.40939	0.0607996		1.13741	0.950935	1.36046	0.158269		1.10728	0.915419	1.33936	0.292973		563			1.23077	1.02426	1.47891	0.0268133		1.24661	1.03277	1.50472	0.0218205		1.22742	1.00418	1.50028	0.0454512		520
	DNAmTL	0.936565	0.825681	1.06234	0.307431		1.0281	0.890558	1.18688	0.704606		1.03568	0.89559	1.19769	0.635654		1083			0.972604	0.805142	1.1749	0.771201		1.06067	0.860569	1.3073	0.576031		1.05663	0.853584	1.30797	0.608531		563			0.897972	0.747178	1.0792	0.250236		0.989868	0.815186	1.20198	0.917865		0.998308	0.819643	1.21592	0.986538		520
	rLTL	0.911133	0.798629	1.03949	0.165399		0.898861	0.783775	1.03085	0.126609		0.901147	0.78452	1.03511	0.140378		1083			0.902499	0.73716	1.10492	0.313953		0.897235	0.735581	1.09441	0.279836		0.909434	0.744905	1.1103	0.346289		563			0.90836	0.759834	1.08592	0.290721		0.906759	0.757131	1.08596	0.286793		0.90887	0.756294	1.09223	0.307476		520
	SkinAge	0.93462	0.815853	1.07068	0.326477		0.880774	0.764132	1.01522	0.0792459		0.883065	0.76345	1.02142	0.0929429		1083			1.0213	0.850882	1.22585	0.820006		0.979038	0.812787	1.17929	0.822521		0.980919	0.813146	1.18331	0.839729		563			0.84297	0.695767	1.02132	0.0806728		0.776581	0.631263	0.955352	0.0173004		0.775476	0.62641	0.960014	0.0202224		520
	ProteomicsAA	1.06538	0.939866	1.20766	0.321538		1.07678	0.948401	1.22254	0.253014		1.07689	0.947421	1.22406	0.256577		1083			1.02828	0.858897	1.23106	0.760431		1.04444	0.869445	1.25466	0.640522		1.05002	0.872773	1.26326	0.603522		563			1.10245	0.918243	1.32361	0.294771		1.10678	0.920165	1.33125	0.280713		1.10131	0.915534	1.32479	0.305163		520
	BioAge	1.23702	1.09008	1.40377	0.00100593		1.2437	1.09557	1.41185	0.000768929		1.21444	1.06708	1.38215	0.00328335		1083			1.29101	1.07645	1.54833	0.00607001		1.29117	1.07516	1.55059	0.00640901		1.26641	1.04539	1.53417	0.0160526		563			1.1774	0.95818	1.44678	0.118261		1.19316	0.975019	1.46012	0.0857197		1.17508	0.953828	1.44767	0.127785		520
	Allostatic Load	1.34839	1.18531	1.5339	6.68593e-06		1.34842	1.18188	1.53843	1.10218e-05		1.33804	1.13773	1.57362	0.000504052		1083			1.24833	1.04278	1.49439	0.0158979		1.23254	1.02661	1.47977	0.0251995		1.16197	0.921864	1.46461	0.201467		563			1.48226	1.22865	1.78822	4.58042e-05		1.52332	1.2541	1.85033	2.66849e-05		1.60016	1.26546	2.0234	0.000105373		520
	Subj. Age	0.972136	0.856668	1.10317	0.660823		0.991774	0.872287	1.12763	0.899466		0.998824	0.876354	1.13841	0.985909		1083			1.08758	0.915157	1.29249	0.339702		1.09727	0.9221	1.30573	0.294842		1.12249	0.938371	1.34273	0.205578		563			0.85381	0.708123	1.02947	0.097432		0.880951	0.726419	1.06836	0.196673		0.866298	0.711079	1.0554	0.153404		520
	Subj. Life Expectancy	0.768968	0.67388	0.877474	0.000106389		0.837567	0.725872	0.966449	0.0153623		0.842958	0.729439	0.974144	0.0207691		1083			0.857993	0.716299	1.02772	0.0959506		0.92343	0.759762	1.12236	0.421699		0.933109	0.765784	1.137	0.490601		563			0.681593	0.561716	0.827053	0.000113487		0.754747	0.612979	0.929304	0.0081489		0.755255	0.611589	0.932668	0.00924761		520
	Subj. Health Expectancy	0.764183	0.671054	0.870236	5.26234e-05		0.828002	0.721829	0.949791	0.00707226		0.831749	0.724261	0.955189	0.00912426		1083			0.855731	0.71934	1.01798	0.0785173		0.913943	0.761189	1.09735	0.334213		0.913403	0.758708	1.09964	0.338047		563			0.673184	0.551736	0.821365	0.00010599		0.740821	0.600515	0.913908	0.00519618		0.744519	0.601439	0.921636	0.00684747		520
	BrainAge	1.02383	0.789976	1.32691	0.858187		1.03959	0.800528	1.35005	0.770026		1.0526	0.802028	1.38146	0.71064		255			0.954297	0.637516	1.42848	0.818503		0.950012	0.633286	1.42514	0.802416		0.98028	0.629663	1.52613	0.928971		104			1.07737	0.764773	1.51774	0.668006		1.10929	0.784663	1.56823	0.55471		1.12373	0.78595	1.60667	0.519901		151
Morbidity Index	7-CpG DNAmAA	1.11364	0.945166	1.31216	0.193069		1.10143	0.928771	1.30618	0.258986		1.09769	0.922378	1.30633	0.285207		1083			1.0186	0.821085	1.26364	0.865699		1.03903	0.836735	1.29024	0.726559		1.04067	0.835897	1.29559	0.719279		563			1.15398	0.926087	1.43795	0.198057		1.15902	0.92994	1.44453	0.185557		1.14558	0.915275	1.43384	0.230958		520
	Horvath DNAmAA	1.18003	1.01311	1.37445	0.0337079		1.17847	1.0072	1.37886	0.0406375		1.15916	0.990819	1.3561	0.0647598		1083			1.04004	0.824948	1.31122	0.73501		1.05869	0.835397	1.34166	0.629775		1.03752	0.820842	1.31139	0.753775		563			1.27511	1.05104	1.54694	0.0138177		1.28899	1.05983	1.56771	0.0111387		1.2821	1.05233	1.56204	0.0137672		520
	Hannum DNAmAA	1.0723	0.921245	1.24813	0.363373		1.04882	0.896231	1.2274	0.547726		1.05278	0.897849	1.23443	0.521712		1083			0.89049	0.721996	1.09831	0.276712		0.895641	0.721587	1.11168	0.314701		0.909219	0.732878	1.12799	0.384406		563			1.1925	0.933947	1.52264	0.151221		1.19584	0.938099	1.5244	0.142756		1.19445	0.927804	1.53774	0.160246		520
	PhenoAge DNAmAA	1.15208	0.997455	1.33067	0.0541542		1.1606	1.00292	1.34307	0.0456309		1.12214	0.96562	1.30402	0.131823		1083			1.01955	0.795511	1.30669	0.874668		1.03962	0.807943	1.33773	0.75532		0.987448	0.764198	1.27592	0.920599		563			1.27536	1.04464	1.55704	0.0170999		1.28385	1.05137	1.56774	0.0144071		1.27157	1.03401	1.56372	0.0229886		520
	GrimAge DNAmAA	1.21967	1.04958	1.41734	0.0101126		1.19599	1.01718	1.40625	0.0306972		1.11809	0.929447	1.34501	0.232153		1083			1.19981	0.984924	1.46159	0.0703242		1.22018	0.999803	1.48914	0.050226		1.17362	0.944144	1.45887	0.148847		563			1.13674	0.906233	1.42588	0.260476		1.14332	0.908748	1.43843	0.245942		1.05402	0.788763	1.40848	0.710813		520
	DunedinPACE	1.29917	1.13027	1.4933	0.000246077		1.25995	1.09113	1.4549	0.00170266		1.15394	0.991227	1.34336	0.0647728		1083			1.3305	1.08952	1.62478	0.00521202		1.28929	1.05194	1.58019	0.0145133		1.16224	0.933851	1.44648	0.177264		563			1.20409	0.990743	1.46337	0.0618971		1.20475	0.991395	1.46402	0.060992		1.12047	0.910067	1.37953	0.282506		520
	DNAmTL	0.798707	0.692725	0.920903	0.00208436		0.841344	0.720123	0.982972	0.0296377		0.859363	0.731322	1.00982	0.0654699		1083			0.875361	0.698906	1.09637	0.241605		0.934814	0.736775	1.18608	0.573733		0.94153	0.737972	1.20124	0.623551		563			0.795363	0.657772	0.961733	0.0182513		0.785509	0.645095	0.956486	0.0163777		0.802283	0.655715	0.981612	0.0323963		520
	rLTL	1.0476	0.914254	1.20039	0.502825		1.00159	0.869131	1.15425	0.982418		1.02608	0.887454	1.18636	0.727767		1083			1.10212	0.901533	1.34734	0.341772		1.09824	0.898126	1.34294	0.360197		1.13039	0.921655	1.38641	0.238667		563			0.931238	0.761083	1.13943	0.486753		0.931375	0.761286	1.13947	0.487404		0.951795	0.770646	1.17552	0.644114		520
	SkinAge	1.06367	0.922969	1.22582	0.392675		1.05334	0.90991	1.21937	0.485146		1.05587	0.909933	1.22521	0.472429		1083			1.09861	0.885271	1.36335	0.389998		1.0586	0.850978	1.31687	0.606556		1.06757	0.860256	1.32484	0.551363		563			1.0489	0.843761	1.30391	0.662684		1.04635	0.836024	1.30959	0.687484		1.042	0.828806	1.31004	0.720015		520
	ProteomicsAA	1.00117	0.873744	1.14717	0.98659		0.99496	0.868844	1.13938	0.9417		0.981836	0.856288	1.12579	0.792674		1083			0.895119	0.732808	1.09338	0.276933		0.906185	0.740806	1.10848	0.337028		0.890358	0.720798	1.09981	0.279971		563			1.08117	0.886321	1.31885	0.439676		1.08113	0.886391	1.31865	0.439656		1.06894	0.874129	1.30717	0.514379		520
	BioAge	1.19494	1.03882	1.37453	0.012793		1.19617	1.03784	1.37867	0.0135622		1.14621	0.988919	1.32853	0.0698301		1083			1.22161	0.974586	1.53125	0.081433		1.22136	0.972152	1.53445	0.0847844		1.12649	0.873977	1.45196	0.347575		563			1.16716	0.96309	1.41448	0.114622		1.16791	0.963598	1.41554	0.113342		1.148	0.937093	1.40639	0.181633		520
	Allostatic Load	1.63544	1.42285	1.8798	7.93212e-12		1.63754	1.42341	1.88389	9.32913e-12		1.61509	1.3656	1.91016	2.84226e-08		1083			1.66018	1.35599	2.03262	1.29909e-06		1.64762	1.34415	2.01961	2.09896e-06		1.53455	1.205	1.95424	0.000543157		563			1.61138	1.31595	1.97314	5.43183e-06		1.61362	1.31684	1.97729	5.55627e-06		1.70076	1.34116	2.15678	1.45521e-05		520
	Subj. Age	0.923135	0.804582	1.05916	0.253758		0.933697	0.812957	1.07237	0.33116		0.915766	0.793832	1.05643	0.227119		1083			0.937763	0.768263	1.14466	0.526835		0.94428	0.773234	1.15316	0.573207		0.939627	0.76096	1.16024	0.561931		563			0.915978	0.754801	1.11157	0.373164		0.917074	0.754214	1.1151	0.384451		0.887469	0.724284	1.08742	0.248536		520
	Subj. Life Expectancy	0.831178	0.715444	0.965633	0.0159758		0.832123	0.707241	0.979056	0.0270288		0.825854	0.701434	0.972344	0.02191		1083			0.860243	0.681949	1.08515	0.199318		0.920209	0.71906	1.17763	0.502346		0.896976	0.695643	1.15658	0.395273		563			0.780744	0.641091	0.950818	0.0139406		0.752288	0.605323	0.934934	0.0103885		0.750097	0.600862	0.936396	0.0112042		520
	Subj. Health Expectancy	0.779731	0.667023	0.911484	0.00197704		0.786513	0.667546	0.926681	0.00435052		0.78349	0.664951	0.923161	0.00376866		1083			0.788396	0.632081	0.983368	0.0351725		0.83084	0.660159	1.04565	0.113417		0.810239	0.642571	1.02166	0.0749665		563			0.764605	0.621165	0.941167	0.011472		0.740953	0.592838	0.926074	0.00854312		0.746265	0.596199	0.934104	0.0107502		520
	BrainAge	0.907881	0.661868	1.24533	0.547444		0.908061	0.660731	1.24797	0.550607		0.952035	0.68441	1.32431	0.769384		255			0.97565	0.581688	1.63643	0.924785		0.982032	0.580752	1.66058	0.945495		1.00548	0.577584	1.75039	0.984405		104			0.867132	0.57915	1.29831	0.486252		0.887112	0.591214	1.3311	0.560515		0.957399	0.629168	1.45687	0.837842		151
SCORE2	7-CpG DNAmAA	1.10929	0.972319	1.26556	0.122012		0.977107	0.810419	1.17808	0.807625		0.989162	0.815828	1.19932	0.911298		1083			0.897562	0.729368	1.10454	0.303902		1.00379	0.797482	1.26347	0.97417		1.01261	0.799568	1.28241	0.916714		563			0.851104	0.657136	1.10233	0.220512		0.912785	0.669122	1.24518	0.563332		0.942327	0.682744	1.3006	0.716767		520
	Horvath DNAmAA	1.01988	0.902853	1.15208	0.751305		0.896615	0.739182	1.08758	0.266941		0.901804	0.744542	1.09228	0.289762		1083			0.911492	0.730143	1.13788	0.405529		0.991031	0.776396	1.265	0.941897		0.980022	0.766087	1.2537	0.871568		563			0.670976	0.522274	0.862018	0.0018556		0.754897	0.551003	1.03424	0.0799207		0.758871	0.550932	1.04529	0.0910703		520
	Hannum DNAmAA	1.16265	1.00586	1.34389	0.0417427		0.907041	0.726292	1.13277	0.383938		0.917244	0.734257	1.14583	0.441582		1083			0.921963	0.732946	1.15972	0.4783		0.939239	0.738129	1.19514	0.607992		0.948476	0.742406	1.21174	0.670074		563			0.834814	0.618777	1.12628	0.228509		0.843399	0.577764	1.23116	0.373488		0.853625	0.581743	1.25257	0.415126		520
	PhenoAge DNAmAA	0.987798	0.874149	1.11622	0.843745		1.0109	0.8335	1.22605	0.911894		0.996952	0.817425	1.21591	0.9758		1083			0.911737	0.743734	1.11769	0.371004		0.998063	0.789376	1.26192	0.987031		0.977515	0.768736	1.243	0.852206		563			0.87525	0.671895	1.14015	0.320445		1.03196	0.757791	1.40531	0.841262		1.02485	0.742112	1.41532	0.880993		520
	GrimAge DNAmAA	1.455	1.23854	1.7093	3.53156e-05		1.06307	0.849934	1.32966	0.58592		1.12344	0.868546	1.45314	0.365769		1083			0.971713	0.761966	1.2392	0.81081		1.04253	0.792656	1.37117	0.759654		1.07495	0.790622	1.46154	0.634722		563			0.874812	0.67565	1.13268	0.307729		1.09977	0.802842	1.5065	0.551273		1.19487	0.838166	1.70338	0.323056		520
	DunedinPACE	1.44375	1.26655	1.64573	5.3248e-08		1.03273	0.858891	1.24175	0.73151		1.02574	0.843356	1.24756	0.798789		1083			1.3645	1.12722	1.65172	0.00148669		1.12524	0.896914	1.41169	0.30707		1.09868	0.863364	1.39813	0.443071		563			0.898414	0.701683	1.1503	0.394494		0.938698	0.705265	1.2494	0.66374		0.968306	0.705341	1.32931	0.841536		520
	DNAmTL	0.523152	0.452203	0.605233	8.14882e-17		1.08616	0.880042	1.34056	0.439366		1.07341	0.859298	1.34088	0.5294		1083			0.66839	0.545633	0.818764	0.00012616		0.976535	0.762809	1.25014	0.849825		0.948917	0.731837	1.23039	0.690163		563			0.790034	0.604544	1.03244	0.0839676		1.25775	0.92141	1.71687	0.148066		1.27515	0.915404	1.77628	0.150087		520
	rLTL	1.31396	1.15213	1.49851	5.71605e-05		0.900909	0.728803	1.11366	0.331605		0.901051	0.727136	1.11656	0.337673		1083			0.944184	0.770736	1.15667	0.576578		0.887174	0.697257	1.12882	0.326686		0.890028	0.697332	1.13597	0.345736		563			0.887939	0.692371	1.13875	0.348087		0.970499	0.701494	1.34266	0.856218		0.971344	0.694974	1.35762	0.864546		520
	SkinAge	1.07236	0.940995	1.22207	0.292616		0.917528	0.756721	1.11251	0.380058		0.910034	0.750352	1.1037	0.337344		1083			1.17514	0.961458	1.43631	0.114343		0.919136	0.723674	1.16739	0.487726		0.908312	0.714865	1.15411	0.429945		563			1.2822	0.980589	1.67658	0.0689509		0.914154	0.632772	1.32066	0.627598		0.916809	0.631824	1.33034	0.643039		520
	ProteomicsAA	0.949581	0.837987	1.07604	0.41644		0.831825	0.686611	1.00775	0.0598731		0.841327	0.692578	1.02202	0.0814939		1083			0.900086	0.743883	1.08909	0.278286		0.962289	0.758427	1.22095	0.750544		0.95157	0.747127	1.21196	0.686382		563			0.746365	0.582989	0.955524	0.0204066		0.661432	0.486861	0.898598	0.00833653		0.667132	0.487182	0.913552	0.0117477		520
	BioAge	0.99741	0.882633	1.12711	0.966792		0.953588	0.790141	1.15085	0.619582		0.926915	0.763862	1.12477	0.441166		1083			1.00464	0.828647	1.21801	0.962328		0.943291	0.742352	1.19862	0.631635		0.900758	0.700767	1.15782	0.412914		563			0.918391	0.718348	1.17414	0.496093		1.0045	0.731117	1.3801	0.977853		1.00622	0.72271	1.40096	0.970567		520
	Allostatic Load	1.23125	1.08562	1.39641	0.00123736		1.38331	1.14784	1.6671	0.00069761		1.47007	1.17241	1.84332	0.000886672		1083			1.43231	1.17535	1.74544	0.000432242		1.48694	1.17423	1.88292	0.00107327		1.55892	1.15849	2.09777	0.0035746		563			1.07622	0.840969	1.37727	0.558733		1.23264	0.912885	1.66439	0.171763		1.36378	0.944936	1.96829	0.0971841		520
	Subj. Age	0.849705	0.750546	0.961963	0.0101799		0.87214	0.729859	1.04216	0.131985		0.892617	0.745331	1.06901	0.216637		1083			0.888273	0.73418	1.07471	0.222416		0.879146	0.699168	1.10545	0.269829		0.892542	0.706138	1.12815	0.34089		563			0.716896	0.560022	0.917712	0.00837067		0.885181	0.669874	1.16969	0.390195		0.925814	0.694621	1.23396	0.598263		520
	Subj. Life Expectancy	0.801134	0.708412	0.905992	0.000422529		0.964905	0.789503	1.17928	0.72619		0.970269	0.794107	1.18551	0.767177		1083			0.628873	0.513326	0.770429	8.98606e-06		0.938811	0.724142	1.21712	0.631687		0.945481	0.731064	1.22278	0.668099		563			0.572893	0.448689	0.731478	9.42537e-06		1.02305	0.745475	1.40398	0.887364		1.01372	0.735318	1.39752	0.93347		520
	Subj. Health Expectancy	0.801983	0.708709	0.907532	0.000483362		1.07723	0.89525	1.29619	0.430384		1.08412	0.899327	1.30688	0.396585		1083			0.759637	0.623347	0.925727	0.00653003		1.16384	0.91212	1.48502	0.221871		1.16437	0.909844	1.4901	0.226031		563			0.612417	0.488576	0.76765	2.39297e-05		0.997961	0.749372	1.32901	0.98883		1.01016	0.755217	1.35117	0.945558		520
	BrainAge	0.97082	0.749975	1.2567	0.821366		0.983636	0.635569	1.52232	0.940685		1.06111	0.664285	1.69497	0.802876		255			1.38222	0.858353	2.2258	0.180611		1.65492	0.879157	3.11521	0.117092		1.83304	0.899846	3.73402	0.0939446		104			0.601577	0.36302	0.996899	0.0486269		0.559179	0.284115	1.10055	0.0917619		0.576509	0.270657	1.22798	0.151839		151
LS7	7-CpG DNAmAA	1.15806	0.99425	1.34886	0.0589469		1.12143	0.959631	1.3105	0.145683		1.13495	0.945562	1.36227	0.167843		1083			1.11908	0.893854	1.40107	0.31356		1.12124	0.892795	1.40815	0.311405		1.12357	0.866515	1.45689	0.364557		563			1.13214	0.906098	1.41457	0.268981		1.11688	0.893114	1.39671	0.326362		1.14576	0.890833	1.47363	0.283319		520
	Horvath DNAmAA	1.21998	1.05635	1.40896	0.00733634		1.18861	1.024	1.37967	0.0236845		1.17963	0.998047	1.39426	0.0526731		1083			1.16717	0.95393	1.42808	0.130508		1.16988	0.953885	1.4348	0.129115		1.13714	0.913374	1.41574	0.247518		563			1.22165	0.993848	1.50166	0.0571609		1.19941	0.972228	1.47968	0.0891382		1.2073	0.947344	1.5386	0.126406		520
	Hannum DNAmAA	1.07456	0.932083	1.23882	0.31815		1.03202	0.894199	1.19108	0.664045		1.06604	0.909548	1.24945	0.427487		1083			1.02371	0.82142	1.27583	0.829302		1.0243	0.821547	1.2771	0.825464		1.05422	0.818635	1.35759	0.673064		563			1.04915	0.860138	1.2797	0.634731		1.03514	0.849528	1.26131	0.731008		1.04638	0.836553	1.30884	0.690225		520
	PhenoAge DNAmAA	1.18702	1.0396	1.35534	0.0114054		1.17238	1.02515	1.34075	0.0203224		1.07385	0.915223	1.25998	0.37897		1083			1.13551	0.932237	1.3831	0.203018		1.13807	0.932819	1.38847	0.198694		1.0483	0.829992	1.32404	0.686703		563			1.23088	1.01149	1.49787	0.0381338		1.21302	0.994207	1.47999	0.0570396		1.08871	0.873689	1.35666	0.448027		520
	GrimAge DNAmAA	1.32327	1.1525	1.51934	8.11118e-05		1.265	1.09381	1.46299	0.00158397		1.13981	0.951205	1.36582	0.154939		1083			1.20645	1.00082	1.45433	0.0490126		1.20955	1.00277	1.45897	0.046753		1.07215	0.853609	1.34663	0.546414		563			1.30266	1.06599	1.59188	0.00986536		1.28339	1.04814	1.57144	0.015852		1.17275	0.909125	1.51281	0.218338		520
	DunedinPACE	1.59227	1.37568	1.84295	1.36028e-09		1.57197	1.34919	1.83155	2.07729e-08		1.30558	1.10779	1.53868	0.00153878		1083			1.61536	1.32155	1.97449	4.88295e-06		1.63843	1.33592	2.00943	3.65459e-06		1.31865	1.06187	1.63753	0.0124633		563			1.45297	1.18112	1.78738	0.000437671		1.45567	1.18098	1.79424	0.000466879		1.26654	0.998639	1.60631	0.051321		520
	DNAmTL	0.881629	0.772411	1.00629	0.0618446		0.907629	0.783679	1.05118	0.19522		0.952076	0.807399	1.12268	0.558182		1083			0.923724	0.768048	1.11095	0.397127		0.920832	0.760046	1.11563	0.39788		0.969935	0.7732	1.21673	0.790003		563			0.950598	0.78058	1.15765	0.61323		0.907318	0.737345	1.11647	0.356803		0.970589	0.770467	1.22269	0.799305		520
	rLTL	0.914322	0.804634	1.03896	0.169255		0.853238	0.746293	0.975507	0.0202346		0.872667	0.754431	1.00943	0.066687		1083			0.785061	0.641649	0.960527	0.0194898		0.784775	0.641267	0.9604	0.0194533		0.784561	0.627663	0.980679	0.0334928		563			0.937043	0.767281	1.14437	0.521999		0.936703	0.766948	1.14403	0.519768		0.964778	0.770522	1.20801	0.752902		520
	SkinAge	0.987901	0.856012	1.14011	0.86622		1.00746	0.867973	1.16936	0.921022		0.998774	0.835561	1.19387	0.988944		1083			1.03159	0.857103	1.24159	0.740459		1.02931	0.851075	1.24488	0.763986		1.01756	0.827788	1.25084	0.868071		563			0.954013	0.695995	1.30768	0.75082		0.978128	0.701644	1.36356	0.886422		0.985496	0.688209	1.4112	0.930619		520
	ProteomicsAA	0.905795	0.79274	1.03497	0.145138		0.892083	0.780674	1.01939	0.0931498		0.883689	0.759938	1.02759	0.107681		1083			0.88604	0.734433	1.06894	0.204277		0.886578	0.735051	1.06934	0.206067		0.842562	0.67518	1.05144	0.127656		563			0.902728	0.736577	1.10636	0.321858		0.902099	0.734113	1.10853	0.324484		0.93473	0.752719	1.16075	0.540127		520
	BioAge	1.27872	1.1182	1.46227	0.00034909		1.27606	1.11537	1.4599	0.00041106		1.14382	0.981051	1.3336	0.085954		1083			1.32879	1.10366	1.59983	0.00283122		1.32825	1.10329	1.59908	0.00285862		1.13504	0.911525	1.41337	0.254791		563			1.21227	0.987164	1.48871	0.0660899		1.20802	0.985324	1.48105	0.0689309		1.15432	0.906605	1.46972	0.24161		520
	Allostatic Load	2.66708	2.1684	3.28043	6.15079e-12		2.67197	2.17059	3.28917	6.0619e-12		2.03321	1.57817	2.61946	4.49296e-06		1083			3.09963	2.36909	4.05544	2.7462e-13		3.12633	2.37465	4.11596	1.50131e-12		2.40028	1.72984	3.33056	1.8756e-06		563			2.2359	1.71697	2.91167	4.39002e-08		2.23673	1.71753	2.91288	4.03317e-08		1.70719	1.25462	2.32302	0.000918611		520
	Subj. Age	0.96757	0.843695	1.10963	0.635097		0.968954	0.843543	1.11301	0.653463		0.974398	0.829177	1.14505	0.749302		1083			0.944861	0.79105	1.12858	0.53025		0.945325	0.791282	1.12936	0.534255		0.961524	0.786091	1.17611	0.701305		563			1.01033	0.818396	1.24729	0.923025		0.995565	0.803188	1.23402	0.967274		0.986341	0.774655	1.25587	0.909898		520
	Subj. Life Expectancy	0.873706	0.767578	0.994506	0.0410493		0.813245	0.70351	0.940097	0.00532185		0.793101	0.672655	0.935116	0.00605309		1083			0.937171	0.787038	1.11594	0.465434		0.935585	0.778767	1.12398	0.47617		0.883168	0.718285	1.0859	0.238091		563			0.773256	0.627638	0.952659	0.0161724		0.684525	0.537279	0.872125	0.0026128		0.690516	0.527699	0.903568	0.00764254		520
	Subj. Health Expectancy	0.880874	0.771969	1.00514	0.0595259		0.841865	0.727661	0.973993	0.0209629		0.818535	0.686415	0.976084	0.0264159		1083			0.982124	0.813488	1.18572	0.849816		0.986409	0.809034	1.20267	0.8914		0.953619	0.746501	1.2182	0.698445		563			0.771816	0.625999	0.9516	0.0159446		0.696306	0.547508	0.885542	0.00387026		0.685956	0.516658	0.910729	0.0103554		520
	BrainAge	0.953082	0.736682	1.23305	0.713521		0.951638	0.731601	1.23785	0.710677		0.962766	0.715134	1.29615	0.80147		255			1.03807	0.691914	1.55742	0.855125		1.03222	0.684341	1.55695	0.878416		1.06699	0.633274	1.79775	0.804227		104			0.883214	0.614163	1.27013	0.499767		0.87245	0.605514	1.25706	0.460831		0.826829	0.549406	1.24434	0.358236		151

### Sheet: Suppl. Table 7
Supplementary Table 7: Cross-sectional linear regression analyses of outcome variables on biomarkers in 255 BASE-II participants who provided information about BrainAge. All variables analyzed were assessed at baseline (T0). Model 1: unadjusted; Model 2: age, sex; Model 3: Model 2 + PC1, PC2, PC3, PC4, alcohol intake, smoking, BMI.
outcome	biomarker	Model 1						Model 2						Model 3
		St. β	St. SE	St. Lower CI	St. Upper CI	p-value		St. β	St. SE	St. Lower CI	St. Upper CI	p-value		St. β	St. SE	St. Lower CI	St. Upper CI	p-value		n
Fried Frailty	7-CpG DNAmAA	-0.144126	0.0655539	-0.273691	-0.01456	0.0294943		-0.134373	0.0668859	-0.266927	-0.00181794	0.0469924		-0.130749	0.0660983	-0.261269	-0.000227943	0.0496059		255
	Horvath DNAmAA	-0.0224131	0.0773096	-0.180616	0.13579	0.773972		-0.00700935	0.0766767	-0.16349	0.149471	0.92776		0.00223123	0.0805683	-0.16433	0.168793	0.978143		255
	Hannum DNAmAA	0.0137475	0.0667195	-0.118243	0.145738	0.837073		0.0210423	0.0672776	-0.112061	0.154146	0.754959		0.0294808	0.0680532	-0.105119	0.164081	0.665566		255
	PhenoAge DNAmAA	-0.0275835	0.0642531	-0.154228	0.0990608	0.668137		-0.0194227	0.0632393	-0.144002	0.105156	0.759012		-0.0178476	0.0649784	-0.146015	0.11032	0.783867		255
	GrimAge DNAmAA	-0.0322939	0.0693917	-0.170473	0.105886	0.64297		0.00446516	0.0789438	-0.155452	0.164383	0.955197		0.0268051	0.0908367	-0.15882	0.212431	0.769986		255
	DunedinPACE	0.129214	0.0655491	-0.000309713	0.258737	0.0505433		0.132971	0.0669685	0.000269039	0.265673	0.0495453		0.141656	0.0684894	0.00593805	0.277375	0.0409389		255
	DNAmTL	-0.0133255	0.0647863	-0.141092	0.11444	0.837251		-0.00631864	0.0677759	-0.139946	0.127309	0.925813		-0.0156581	0.0690555	-0.151947	0.120631	0.820886		255
	rLTL	0.00180446	0.0689382	-0.135288	0.138897	0.97918		0.0277121	0.0711917	-0.113651	0.169075	0.697969		0.0290501	0.0705278	-0.110522	0.168622	0.681116		255
	SkinAge	-0.010524	0.0826108	-0.18316	0.162112	0.899937		-0.0138061	0.0831267	-0.188007	0.160394	0.869877		-0.0344058	0.0849921	-0.212521	0.143709	0.69022		255
	ProteomicsAA	-0.0738799	0.0845775	-0.252194	0.104434	0.394439		-0.0713562	0.0881579	-0.259972	0.11726	0.43147		-0.0793813	0.0851957	-0.259096	0.100333	0.364479		255
	BioAge	0.0161504	0.0673065	-0.117166	0.149467	0.810793		0.0154176	0.0665707	-0.116352	0.147187	0.817234		0.00925726	0.0699811	-0.129752	0.148266	0.895053		255
	Allostatic Load	0.032379	0.0673115	-0.100957	0.165715	0.631411		0.036751	0.0671014	-0.0962282	0.16973	0.585012		0.0299282	0.0784464	-0.125358	0.185214	0.703484		255
	Subj. Age	-0.0840532	0.0666737	-0.216003	0.0478963	0.209767		-0.0919578	0.0667081	-0.224072	0.0401565	0.17068		-0.0800257	0.0659961	-0.210374	0.0503228	0.2271		255
	Subj. Life Expectancy	-0.138325	0.0666495	-0.270335	-0.00631551	0.0401621		-0.108565	0.0725153	-0.252556	0.0354268	0.137729		-0.110509	0.0735888	-0.25666	0.0356413	0.13659		255
	Subj. Health Expectancy	-0.200586	0.0707118	-0.342596	-0.0585767	0.00655432		-0.185532	0.0797661	-0.347812	-0.0232515	0.0263064		-0.195425	0.0805634	-0.359061	-0.0317892	0.0206513		255
	BrainAge	-0.0846522	0.0693683	-0.222859	0.0535549	0.226194		-0.077635	0.0693399	-0.215901	0.0606305	0.266654		-0.0763979	0.0710325	-0.218483	0.0656877	0.286441		255
Frailty SPRINT-BASEed	7-CpG DNAmAA	-0.155456	0.0645837	-0.282922	-0.0279894	0.0171259		-0.144804	0.0650724	-0.273292	-0.0163162	0.0274269		-0.131951	0.065099	-0.260574	-0.00332797	0.0444302		255
	Horvath DNAmAA	-0.0723875	0.071743	-0.21635	0.0715749	0.317654		-0.0606014	0.0727636	-0.206976	0.0857728	0.409132		-0.0499429	0.0719479	-0.194801	0.0949157	0.491108		255
	Hannum DNAmAA	0.0225901	0.0699567	-0.116933	0.162113	0.747721		0.0441666	0.0712101	-0.098097	0.18643	0.537313		0.0811777	0.0707832	-0.0603787	0.222734	0.255948		255
	PhenoAge DNAmAA	-0.151941	0.0655206	-0.281451	-0.0224302	0.0218085		-0.148206	0.0654964	-0.277685	-0.0187269	0.0251714		-0.154027	0.0665156	-0.28619	-0.0218635	0.022874		255
	GrimAge DNAmAA	0.0277922	0.0666045	-0.103946	0.15953	0.67715		0.0797397	0.0714876	-0.0619595	0.221439	0.267138		0.0477509	0.0811882	-0.114306	0.209807	0.558412		255
	DunedinPACE	0.0994503	0.0643554	-0.0274487	0.226349	0.123841		0.115124	0.0652309	-0.0136339	0.243882	0.079364		0.0867692	0.0652423	-0.0419766	0.215515	0.185231		255
	DNAmTL	0.0485098	0.0640688	-0.0777559	0.174776	0.449767		0.0209729	0.067552	-0.112167	0.154113	0.7565		0.0173616	0.0676855	-0.116226	0.150949	0.797864		255
	rLTL	-0.0655769	0.074387	-0.216212	0.0850582	0.383606		-0.0304528	0.0783062	-0.1893	0.128395	0.69966		-0.035068	0.0734923	-0.182149	0.112013	0.635021		255
	SkinAge	-0.0425627	0.0763658	-0.198299	0.113173	0.58128		-0.0360367	0.0778109	-0.195583	0.12351	0.646928		-0.0445692	0.0864041	-0.227955	0.138816	0.613134		255
	ProteomicsAA	-0.114289	0.0646044	-0.241734	0.0131563	0.0785106		-0.104088	0.0646083	-0.231521	0.0233445	0.108807		-0.099326	0.0661605	-0.230418	0.0317661	0.136102		255
	BioAge	0.0973027	0.0639065	-0.0286508	0.223256	0.129313		0.0993943	0.0637654	-0.026299	0.225088	0.120543		0.0835272	0.0649496	-0.0446243	0.211679	0.200067		255
	Allostatic Load	0.319006	0.0618208	0.197019	0.440993	6.47904e-07		0.324739	0.0610793	0.204271	0.445208	2.90403e-07		0.311041	0.0727949	0.16722	0.454862	3.39146e-05		255
	Subj. Age	-0.198711	0.0629334	-0.322747	-0.074675	0.00181665		-0.209369	0.0627755	-0.333108	-0.0856302	0.00100497		-0.209902	0.0621312	-0.33241	-0.0873949	0.000874535		255
	Subj. Life Expectancy	-0.0361766	0.0634114	-0.161087	0.0887336	0.568865		-0.039522	0.0680038	-0.173499	0.0944551	0.561682		-0.058024	0.0670557	-0.190129	0.0740806	0.387748		255
	Subj. Health Expectancy	-0.0870017	0.0634235	-0.211951	0.0379474	0.171443		-0.106217	0.0676382	-0.239458	0.0270243	0.117648		-0.14247	0.0671989	-0.274876	-0.0100642	0.0350695		255
	BrainAge	-0.0555921	0.0638752	-0.181459	0.0702743	0.385046		-0.055136	0.0637385	-0.18074	0.0704683	0.387946		-0.0500369	0.0624577	-0.173093	0.0730191	0.423874		255
Finger Floor Distance	7-CpG DNAmAA	0.0415679	0.0647677	-0.0861664	0.169302	0.521757		-0.000466088	0.0633284	-0.12634	0.125407	0.994145		0.000989773	0.0654563	-0.129602	0.131582	0.987979		255
	Horvath DNAmAA	-0.0723562	0.0697926	-0.211552	0.0668398	0.303428		-0.116712	0.0686779	-0.256045	0.0226207	0.0979529		-0.11326	0.0698765	-0.255509	0.0289878	0.114711		255
	Hannum DNAmAA	-0.0587455	0.0711828	-0.201294	0.0838028	0.412663		-0.126429	0.0660927	-0.258994	0.00613561	0.0611689		-0.119731	0.0652757	-0.249932	0.0104689	0.0708907		255
	PhenoAge DNAmAA	-0.0940676	0.0777011	-0.253516	0.0653812	0.236554		-0.110394	0.0734456	-0.262632	0.041844	0.146914		-0.114306	0.0701466	-0.257516	0.0289039	0.113574		255
	GrimAge DNAmAA	0.13941	0.069882	-0.000212197	0.279033	0.0503388		0.000412136	0.0699778	-0.139936	0.14076	0.995323		0.0310581	0.0803229	-0.13129	0.193406	0.701057		255
	DunedinPACE	0.0205349	0.064858	-0.107385	0.148455	0.751879		-0.021711	0.0599101	-0.139884	0.0964622	0.717461		-0.0287251	0.0605044	-0.147989	0.0905388	0.635444		255
	DNAmTL	-0.110382	0.0632725	-0.235033	0.0142691	0.0823651		-0.0251886	0.0622544	-0.147904	0.0975264	0.686173		-0.0297718	0.0622711	-0.152501	0.0929574	0.633057		255
	rLTL	0.159566	0.0636737	0.0340356	0.285096	0.0129788		0.0405135	0.0628514	-0.08356	0.164587	0.520065		0.0438265	0.0635571	-0.0816604	0.169314	0.491435		255
	SkinAge	-0.0690012	0.0662339	-0.199947	0.0619441	0.299305		-0.0905209	0.0660072	-0.223051	0.0420097	0.17629		-0.108306	0.0695944	-0.249291	0.0326787	0.128115		255
	ProteomicsAA	0.0216661	0.0670547	-0.111082	0.154414	0.747168		-0.0146551	0.061321	-0.13594	0.106629	0.811479		-0.0197574	0.0647388	-0.148877	0.109362	0.761131		255
	BioAge	0.0169825	0.0630181	-0.107133	0.141098	0.787779		0.0105631	0.0581406	-0.103969	0.125095	0.855986		-0.00764303	0.0595042	-0.124868	0.109582	0.897906		255
	Allostatic Load	0.0346461	0.0662347	-0.0962722	0.165564	0.601722		0.0179909	0.0613837	-0.103512	0.139494	0.769947		-0.0160146	0.0738559	-0.162752	0.130722	0.828829		255
	Subj. Age	-0.118482	0.0644738	-0.245654	0.00868947	0.0676623		-0.0879699	0.060155	-0.206777	0.0308372	0.145611		-0.0785475	0.0607063	-0.198458	0.0413627	0.19761		255
	Subj. Life Expectancy	-0.00934664	0.0639114	-0.135278	0.116585	0.883858		-0.0319706	0.0639396	-0.158116	0.094175	0.617661		-0.0352667	0.0641558	-0.161771	0.0912372	0.583132		255
	Subj. Health Expectancy	-0.07877	0.0631127	-0.203084	0.0455436	0.213193		-0.0879244	0.0627841	-0.211646	0.0357972	0.162767		-0.0923064	0.0639176	-0.218298	0.0336853	0.150166		255
	BrainAge	-0.0129564	0.0628642	-0.136765	0.110852	0.836879		-0.0170464	0.0576648	-0.130619	0.0965265	0.767773		-0.00966047	0.0582389	-0.124383	0.105062	0.868393		255
Tinetti Score	7-CpG DNAmAA	0.0414072	0.0628986	-0.0824708	0.165285	0.510939		0.0331073	0.0633825	-0.0917302	0.157945	0.6019		0.0235019	0.0644782	-0.10357	0.150574	0.715839		255
	Horvath DNAmAA	0.0411797	0.0650152	-0.0870828	0.169442	0.52726		0.0322029	0.0653093	-0.0966055	0.161011	0.622512		0.0338765	0.066928	-0.0985902	0.166343	0.613639		255
	Hannum DNAmAA	-0.0482862	0.0650854	-0.176703	0.0801305	0.459108		-0.0619873	0.0658512	-0.191889	0.0679144	0.347746		-0.0799762	0.0662528	-0.21077	0.0508175	0.229074		255
	PhenoAge DNAmAA	0.114315	0.0644401	-0.0127794	0.24141	0.0776387		0.111063	0.0647413	-0.0166433	0.238769	0.0878905		0.117403	0.0630191	-0.00677951	0.241585	0.0637679		255
	GrimAge DNAmAA	-0.0112821	0.0634177	-0.136203	0.113639	0.858949		-0.0455489	0.0679674	-0.179473	0.0883752	0.503435		-0.0263732	0.0749533	-0.17409	0.121344	0.725278		255
	DunedinPACE	-0.0134583	0.0635973	-0.138745	0.111828	0.832587		-0.021276	0.063989	-0.14733	0.104779	0.739808		0.0132622	0.0655695	-0.116015	0.142539	0.839912		255
	DNAmTL	0.00187676	0.0640188	-0.124277	0.128031	0.976639		0.0178495	0.0679054	-0.115991	0.15169	0.79291		0.0164325	0.0676847	-0.117018	0.149883	0.808419		255
	rLTL	0.0302476	0.0631037	-0.0940402	0.154535	0.632125		0.00653093	0.0664492	-0.124361	0.137423	0.921788		-0.0157862	0.0678616	-0.149633	0.11806	0.816301		255
	SkinAge	0.00364465	0.0638055	-0.122069	0.129358	0.954498		0.000525418	0.0641574	-0.125889	0.12694	0.993473		0.0043701	0.0674874	-0.129119	0.13786	0.948467		255
	ProteomicsAA	-0.0618464	0.0635273	-0.186999	0.0633059	0.33128		-0.0693287	0.0638816	-0.195184	0.0565268	0.278917		-0.0817278	0.0627216	-0.20528	0.041824	0.193808		255
	BioAge	0.0265527	0.0633693	-0.0982709	0.151376	0.675575		0.025654	0.0634797	-0.0993947	0.150703	0.686477		0.0238459	0.0653237	-0.104943	0.152635	0.715454		255
	Allostatic Load	-0.0883646	0.063117	-0.21269	0.0359605	0.162782		-0.092008	0.063234	-0.216572	0.0325556	0.146963		-0.0305246	0.0736254	-0.17557	0.114521	0.678816		255
	Subj. Age	0.00285193	0.0644876	-0.124281	0.129985	0.964768		0.00919646	0.0646628	-0.118282	0.136675	0.887042		0.00605019	0.0646461	-0.121442	0.133542	0.925531		255
	Subj. Life Expectancy	0.0661238	0.0631903	-0.0583437	0.190591	0.2964		0.0656816	0.0679883	-0.0682478	0.199611	0.33498		0.0604909	0.0685075	-0.0745177	0.1955	0.378202		255
	Subj. Health Expectancy	0.00621375	0.0638306	-0.119551	0.131979	0.922535		0.00147058	0.068721	-0.133937	0.136878	0.982946		-0.00412986	0.0703527	-0.14296	0.1347	0.953255		255
	BrainAge	0.00825218	0.0630079	-0.115843	0.132347	0.895904		0.00659563	0.0631385	-0.117761	0.130953	0.916887		0.00322599	0.064688	-0.124376	0.130828	0.960279		255
MMSE	7-CpG DNAmAA	0.0484219	0.0637342	-0.0771513	0.173995	0.448179		0.0477426	0.0639367	-0.0782938	0.173779	0.456066		0.0454996	0.0656991	-0.0841302	0.175129	0.489478		255
	Horvath DNAmAA	0.0431466	0.065119	-0.0853397	0.171633	0.508438		0.0359908	0.065233	-0.0927936	0.164775	0.58187		0.048104	0.0649172	-0.079938	0.176146	0.459595		255
	Hannum DNAmAA	0.0129332	0.0643185	-0.113846	0.139712	0.840827		0.0278111	0.0653028	-0.101032	0.156654	0.670696		0.0323095	0.0672673	-0.100633	0.165252	0.631721		255
	PhenoAge DNAmAA	-0.0634569	0.0680303	-0.198476	0.0715621	0.35325		-0.0699191	0.069482	-0.208625	0.0687872	0.317924		-0.0696987	0.0715365	-0.213249	0.0738515	0.334416		255
	GrimAge DNAmAA	0.100788	0.0665289	-0.0308641	0.23244	0.132277		0.113005	0.0698705	-0.0252369	0.251248	0.108248		0.1273	0.0772729	-0.025429	0.280029	0.101643		255
	DunedinPACE	-0.0478693	0.0657156	-0.177653	0.0819139	0.467415		-0.0341328	0.0660054	-0.164607	0.0963411	0.605872		-0.0272072	0.0678971	-0.161505	0.107091	0.689275		255
	DNAmTL	0.00639161	0.0645397	-0.120852	0.133635	0.921208		-0.0450515	0.0689502	-0.181286	0.091183	0.5145		-0.0417764	0.0690237	-0.178074	0.0945214	0.545858		255
	rLTL	-0.102469	0.068668	-0.239058	0.0341204	0.13945		-0.0999254	0.0726967	-0.245125	0.0452739	0.174015		-0.10512	0.0733477	-0.251522	0.0412813	0.156456		255
	SkinAge	-0.0337929	0.0764512	-0.189739	0.122153	0.661555		-0.0203626	0.0786193	-0.182428	0.141703	0.797792		-0.0217403	0.0774372	-0.179565	0.136085	0.780737		255
	ProteomicsAA	0.0159492	0.0682498	-0.119536	0.151434	0.815727		0.0258591	0.0676356	-0.108349	0.160067	0.703039		0.0195708	0.0694826	-0.118793	0.157934	0.778959		255
	BioAge	-0.0212572	0.0676352	-0.155326	0.112812	0.753907		-0.0180199	0.0682696	-0.153824	0.117784	0.792478		-0.00646399	0.0685832	-0.142365	0.129437	0.92508		255
	Allostatic Load	-0.145464	0.0740699	-0.295632	0.00470453	0.0572247		-0.145848	0.073351	-0.294619	0.00292344	0.0544293		-0.131768	0.081182	-0.293757	0.0302223	0.109183		255
	Subj. Age	-0.0499798	0.0730719	-0.197223	0.0972635	0.497554		-0.0506997	0.0718555	-0.195204	0.0938051	0.483888		-0.0530003	0.0736378	-0.20164	0.0956399	0.4757		255
	Subj. Life Expectancy	0.140606	0.0631227	0.0162423	0.26497	0.0268689		0.0913794	0.0679671	-0.0425921	0.225351	0.180223		0.0846224	0.0696437	-0.0527646	0.222009	0.225867		255
	Subj. Health Expectancy	0.0795573	0.0645683	-0.0477758	0.20689	0.219363		0.0182038	0.0681525	-0.116109	0.152517	0.789639		0.00887214	0.0697978	-0.128753	0.146498	0.898978		255
	BrainAge	-0.0157874	0.0643296	-0.14259	0.111015	0.806372		-0.02557	0.0637297	-0.151201	0.100061	0.688661		-0.0419765	0.0650151	-0.170263	0.0863104	0.51933		255
DSST	7-CpG DNAmAA	0.000344298	0.067169	-0.132658	0.133346	0.995919		0.0285288	0.0629426	-0.0959412	0.152999	0.651089		0.0356625	0.0616356	-0.0860758	0.157401	0.563684		255
	Horvath DNAmAA	-0.0123104	0.0648909	-0.140299	0.115678	0.849737		0.00914313	0.0609896	-0.111079	0.129365	0.880976		0.015384	0.0605958	-0.104183	0.134951	0.799878		255
	Hannum DNAmAA	-0.0914276	0.0672441	-0.224684	0.0418286	0.176714		-0.0345471	0.0638426	-0.160892	0.0917977	0.589375		-0.0591527	0.0634826	-0.184924	0.0666189	0.353431		255
	PhenoAge DNAmAA	0.0172024	0.0746118	-0.13393	0.168334	0.818916		0.021164	0.073404	-0.129331	0.17166	0.775265		0.0355401	0.0758546	-0.122622	0.193703	0.644439		255
	GrimAge DNAmAA	-0.129909	0.0676383	-0.264167	0.0043477	0.0577368		-0.0401885	0.0685594	-0.176365	0.0959877	0.559195		-0.0221296	0.0776848	-0.177708	0.133449	0.776786		255
	DunedinPACE	-0.196741	0.0650992	-0.325444	-0.0680377	0.00298442		-0.156833	0.0624948	-0.280491	-0.0331744	0.0133387		-0.122602	0.0633582	-0.24817	0.00296681	0.0555646		255
	DNAmTL	0.206561	0.0658764	0.0760728	0.337049	0.00217746		0.11259	0.0666591	-0.0194845	0.244664	0.09399		0.102773	0.0664703	-0.0292555	0.234801	0.125527		255
	rLTL	-0.0929447	0.0697071	-0.231984	0.0460947	0.186759		0.00356779	0.0721868	-0.141883	0.149019	0.960803		-0.0259681	0.0769069	-0.184363	0.132427	0.738442		255
	SkinAge	-0.0689992	0.0701443	-0.209036	0.0710376	0.328853		-0.0419372	0.068081	-0.178622	0.0947475	0.540646		-0.0472573	0.0709426	-0.191367	0.0968526	0.509768		255
	ProteomicsAA	-0.0716371	0.0719683	-0.216158	0.0728839	0.324294		-0.0379332	0.0688317	-0.176459	0.100593	0.584214		-0.0472585	0.0674212	-0.182893	0.0883764	0.486795		255
	BioAge	-0.0986391	0.0645117	-0.225869	0.0285908	0.127881		-0.0907789	0.0608535	-0.210814	0.0292557	0.137419		-0.0838666	0.0605976	-0.203349	0.0356163	0.167884		255
	Allostatic Load	-0.125206	0.0701664	-0.265462	0.0150502	0.0792415		-0.114182	0.0682528	-0.251642	0.0232773	0.101264		-0.0566435	0.0709859	-0.196839	0.0835519	0.426086		255
	Subj. Age	-0.0128476	0.0643638	-0.139721	0.114026	0.841978		-0.0350877	0.0602733	-0.153854	0.0836788	0.561048		-0.0403489	0.0599601	-0.158585	0.0778876	0.501771		255
	Subj. Life Expectancy	0.0360237	0.0639045	-0.0898976	0.161945	0.573506		-0.0133839	0.0661534	-0.143973	0.117206	0.839912		-0.0123121	0.0643285	-0.139143	0.114518	0.848406		255
	Subj. Health Expectancy	0.0599053	0.0659609	-0.0704263	0.190237	0.365231		-0.0054198	0.0670276	-0.137892	0.127053	0.935665		-0.00916629	0.067178	-0.142132	0.123799	0.891689		255
	BrainAge	-0.111093	0.0743702	-0.261852	0.0396655	0.143827		-0.118235	0.0713028	-0.263546	0.0270752	0.107169		-0.125829	0.0700768	-0.268676	0.017018	0.0821871		255
CES-D	7-CpG DNAmAA	-0.17094	0.0625438	-0.294142	-0.0477367	0.00673926		-0.163385	0.0624785	-0.286463	-0.040307	0.00948779		-0.159519	0.0632655	-0.284157	-0.0348815	0.0123484		255
	Horvath DNAmAA	-0.0620807	0.0729824	-0.209123	0.0849617	0.399534		-0.0568883	0.0735449	-0.205373	0.0915967	0.443612		-0.0420158	0.0769834	-0.199206	0.115175	0.589236		255
	Hannum DNAmAA	-0.0253985	0.0730523	-0.172557	0.12176	0.729715		-0.00123376	0.0731393	-0.148356	0.145889	0.986613		-0.00576594	0.073854	-0.154261	0.142729	0.938095		255
	PhenoAge DNAmAA	-0.123976	0.0653639	-0.253082	0.00513026	0.0597039		-0.124575	0.0664763	-0.256267	0.00711743	0.0635002		-0.131606	0.0659975	-0.26218	-0.00103256	0.0482418		255
	GrimAge DNAmAA	-0.0965479	0.0707923	-0.238233	0.0451368	0.177857		-0.071499	0.0747544	-0.22103	0.0780319	0.342682		-0.0420428	0.084193	-0.210845	0.12676	0.619556		255
	DunedinPACE	-0.0137646	0.0650384	-0.142069	0.114539	0.83262		0.00506621	0.0655985	-0.124453	0.134585	0.938534		0.0164441	0.0668903	-0.115619	0.148507	0.806111		255
	DNAmTL	0.0171576	0.0634021	-0.107732	0.142047	0.786916		-0.0360657	0.0673521	-0.168821	0.0966898	0.592872		-0.036074	0.0683722	-0.170953	0.0988051	0.598394		255
	rLTL	-0.0812031	0.0651049	-0.209687	0.0472808	0.213952		-0.0487614	0.0682544	-0.183538	0.0860152	0.475997		-0.0685114	0.0685958	-0.203918	0.0668951	0.319322		255
	SkinAge	0.0119523	0.0713079	-0.13085	0.154755	0.867481		0.0252394	0.0727019	-0.121167	0.171646	0.730079		0.0222443	0.0744794	-0.127903	0.172392	0.766618		255
	ProteomicsAA	-0.109176	0.0676885	-0.243493	0.0251409	0.109961		-0.0961565	0.0672204	-0.229425	0.0371118	0.155519		-0.102812	0.0675623	-0.23679	0.0311656	0.131108		255
	BioAge	-0.0694013	0.065405	-0.198524	0.0597217	0.290169		-0.0658685	0.0650239	-0.194263	0.0625255	0.312561		-0.0635466	0.06562	-0.192947	0.0658534	0.334019		255
	Allostatic Load	-0.0440575	0.0631461	-0.168432	0.0803171	0.486018		-0.0401374	0.062728	-0.163694	0.0834192	0.52286		0.00702119	0.0738241	-0.138413	0.152455	0.92431		255
	Subj. Age	-0.216919	0.0648876	-0.345222	-0.0886167	0.00106701		-0.226196	0.0646344	-0.354066	-0.0983263	0.000638418		-0.223522	0.0650648	-0.352231	-0.0948124	0.000792292		255
	Subj. Life Expectancy	-0.0496505	0.0630913	-0.173915	0.0746144	0.432057		-0.0940931	0.0671381	-0.22634	0.0381535	0.162344		-0.0871197	0.0683175	-0.22173	0.0474901	0.203521		255
	Subj. Health Expectancy	-0.122854	0.0632848	-0.247538	0.00182967	0.0534294		-0.18697	0.0674676	-0.319947	-0.0539921	0.00607012		-0.184676	0.0685599	-0.319829	-0.0495225	0.00763847		255
	BrainAge	-0.0314488	0.0630165	-0.155562	0.0926641	0.618179		-0.0363552	0.0626246	-0.159702	0.0869913	0.56209		-0.0544944	0.0633185	-0.179238	0.0702495	0.390313		255
ADL	7-CpG DNAmAA	0.00971072	0.0632989	-0.114969	0.134391	0.878201		-0.0128169	0.061922	-0.134782	0.109149	0.836193		-0.00211119	0.0628377	-0.125909	0.121687	0.973227		255
	Horvath DNAmAA	0.0691573	0.0687403	-0.0675297	0.205844	0.317258		0.0416936	0.0672501	-0.0919062	0.175293	0.536835		0.0496461	0.0653402	-0.0795786	0.178871	0.448695		255
	Hannum DNAmAA	0.00752631	0.0656659	-0.122133	0.137186	0.90889		-0.0133946	0.0656155	-0.143107	0.116318	0.838539		-7.04702e-05	0.0671079	-0.132992	0.132851	0.999164		255
	PhenoAge DNAmAA	0.0869234	0.0691655	-0.0508057	0.224653	0.21265		0.0740938	0.064748	-0.0539294	0.202117	0.254458		0.0675227	0.0665873	-0.0646776	0.199723	0.313148		255
	GrimAge DNAmAA	0.0926025	0.0659224	-0.0376824	0.222887	0.162227		0.0238869	0.0684704	-0.111386	0.15916	0.727672		-0.00846201	0.07453	-0.15545	0.138526	0.909721		255
	DunedinPACE	0.0906923	0.067782	-0.0437992	0.225184	0.183957		0.082692	0.0651685	-0.0461951	0.211579	0.206669		0.0597924	0.0655624	-0.0696797	0.189264	0.363135		255
	DNAmTL	0.107117	0.0656494	-0.0225876	0.236822	0.104826		0.125639	0.0667783	-0.00614702	0.257425	0.0615581		0.129801	0.0659862	-0.000302826	0.259904	0.0505306		255
	rLTL	-0.0216972	0.0641079	-0.148038	0.104643	0.735346		-0.081613	0.0654056	-0.210522	0.0472963	0.213445		-0.0697887	0.0670167	-0.202048	0.062471	0.299135		255
	SkinAge	0.137914	0.0903516	-0.0574766	0.333305	0.151097		0.139904	0.0902414	-0.0566866	0.336495	0.146989		0.144419	0.0877803	-0.0438822	0.332721	0.122218		255
	ProteomicsAA	-0.0961155	0.064644	-0.223625	0.0313938	0.138708		-0.107916	0.0644193	-0.235216	0.0193844	0.0960043		-0.10332	0.0659493	-0.234033	0.0273939	0.120103		255
	BioAge	0.0443253	0.0753926	-0.108865	0.197516	0.560449		0.0438887	0.0753541	-0.110325	0.198103	0.564842		0.056222	0.07773	-0.103329	0.215773	0.475768		255
	Allostatic Load	0.0665	0.0645967	-0.0608843	0.193884	0.304515		0.0580014	0.0627912	-0.0657902	0.181793	0.356707		0.0156154	0.0735741	-0.129437	0.160668	0.832129		255
	Subj. Age	0.066141	0.063212	-0.0583705	0.190653	0.296442		0.0819451	0.0617125	-0.0396172	0.203507	0.185478		0.0936384	0.0631333	-0.0308573	0.218134	0.139606		255
	Subj. Life Expectancy	0.0721153	0.0643048	-0.0546556	0.198886	0.263382		0.012759	0.0673582	-0.120023	0.145541	0.849946		0.0163894	0.0669216	-0.115456	0.148235	0.806745		255
	Subj. Health Expectancy	0.105104	0.0635473	-0.0201087	0.230318	0.0995085		0.0609813	0.0670781	-0.0712116	0.193174	0.36428		0.0620432	0.0677527	-0.0714848	0.195571	0.360812		255
	BrainAge	0.0481794	0.0628074	-0.0755173	0.171876	0.443744		0.0380747	0.0613551	-0.0827666	0.158916	0.535455		0.0361629	0.0616482	-0.0852735	0.157599	0.558019		255
MNA	7-CpG DNAmAA	0.0776324	0.0640313	-0.0485687	0.203834	0.226669		0.0723951	0.0646515	-0.0550623	0.199852	0.264103		0.0853246	0.0662025	-0.0454377	0.216087	0.199348		255
	Horvath DNAmAA	0.001955	0.0750991	-0.150431	0.154341	0.979377		-0.00198186	0.0750748	-0.154017	0.150053	0.979079		-0.00211303	0.0705835	-0.143084	0.138858	0.976209		255
	Hannum DNAmAA	-0.0783201	0.0745175	-0.22933	0.0726897	0.300092		-0.0960253	0.0750228	-0.247813	0.0557622	0.208186		-0.0873275	0.0752825	-0.239663	0.0650085	0.253192		255
	PhenoAge DNAmAA	0.118779	0.0703306	-0.021853	0.259411	0.0963463		0.119073	0.0692863	-0.0189792	0.257126	0.0898677		0.104706	0.0644293	-0.0224111	0.231822	0.105851		255
	GrimAge DNAmAA	-0.0784346	0.0674033	-0.212032	0.0551631	0.247113		-0.113071	0.0712603	-0.254231	0.0280899	0.115334		-0.093604	0.077746	-0.247345	0.0601374	0.230683		255
	DunedinPACE	-0.0798538	0.0643111	-0.206643	0.0469355	0.215761		-0.0926994	0.0645609	-0.219965	0.0345664	0.152525		-0.130848	0.0651466	-0.259296	-0.0023993	0.0459099		255
	DNAmTL	0.0628269	0.0690935	-0.0746833	0.200337	0.365934		0.103379	0.0725216	-0.0408546	0.247613	0.157749		0.107229	0.0716	-0.0349874	0.249445	0.13768		255
	rLTL	0.110003	0.0636774	-0.0154835	0.235489	0.0854621		0.0955795	0.0665089	-0.0354566	0.226616	0.152034		0.100423	0.0667416	-0.0311052	0.231952	0.133834		255
	SkinAge	0.0652126	0.0715576	-0.0782733	0.208699	0.366198		0.0580478	0.0715923	-0.0853757	0.201471	0.420914		0.0545504	0.0752741	-0.0977434	0.206844	0.473001		255
	ProteomicsAA	0.0706273	0.0702012	-0.0695505	0.210805	0.31808		0.0624832	0.0699769	-0.0769966	0.201963	0.374858		0.071508	0.0671701	-0.0615513	0.204567	0.289308		255
	BioAge	0.072444	0.0667469	-0.0596537	0.204542	0.27985		0.070306	0.0670816	-0.0625488	0.203161	0.296773		0.0417474	0.0688233	-0.0947379	0.178233	0.545451		255
	Allostatic Load	0.0289477	0.0679521	-0.105855	0.16375	0.671015		0.026459	0.0681849	-0.108875	0.161793	0.698833		-0.0940938	0.0803277	-0.253966	0.065778	0.244946		255
	Subj. Age	0.0574606	0.0670762	-0.0753631	0.190284	0.39337		0.0628762	0.0674023	-0.0706505	0.196403	0.352874		0.0799554	0.0654856	-0.0493616	0.209272	0.223877		255
	Subj. Life Expectancy	-0.0391914	0.0641726	-0.165671	0.0872878	0.542023		-0.0241432	0.0686685	-0.159464	0.111177	0.725477		-0.0113364	0.0704609	-0.150453	0.12778	0.872376		255
	Subj. Health Expectancy	0.0565784	0.0643611	-0.0703024	0.183459	0.38037		0.0914018	0.0690648	-0.0447561	0.22756	0.18715		0.111916	0.0704712	-0.0272242	0.251056	0.114174		255
	BrainAge	-0.0426343	0.0630854	-0.166887	0.081618	0.499787		-0.0400718	0.063176	-0.164508	0.0843639	0.526483		-0.0272643	0.063199	-0.151769	0.0972399	0.666567		255
DCSI	7-CpG DNAmAA	-0.0238052	0.0636986	-0.1493	0.10169	0.708953		-0.0165492	0.0639807	-0.142603	0.109505	0.796126		-0.00286509	0.064959	-0.130848	0.125118	0.964858		255
	Horvath DNAmAA	-0.110662	0.0651192	-0.239213	0.0178885	0.0910856		-0.101232	0.0658204	-0.231222	0.0287571	0.126023		-0.0889071	0.0664656	-0.220176	0.0423613	0.182922		255
	Hannum DNAmAA	-0.0960377	0.0632451	-0.220626	0.0285506	0.130208		-0.0956018	0.0643577	-0.222407	0.0312034	0.138786		-0.086803	0.06565	-0.216187	0.0425811	0.187473		255
	PhenoAge DNAmAA	-0.00242214	0.0639463	-0.128426	0.123582	0.969818		0.00336632	0.0634924	-0.121706	0.128439	0.957761		-0.000826772	0.064583	-0.128109	0.126455	0.989798		255
	GrimAge DNAmAA	0.0844787	0.0630632	-0.0397364	0.208694	0.18162		0.12225	0.0673613	-0.0104726	0.254972	0.0708484		0.151726	0.0750243	0.00390059	0.299551	0.0443009		255
	DunedinPACE	0.111943	0.0629017	-0.0119549	0.23584	0.0763747		0.113346	0.063415	-0.0115745	0.238266	0.0751388		0.110796	0.065663	-0.018614	0.240206	0.0929566		255
	DNAmTL	-0.0224146	0.063089	-0.146672	0.101843	0.722677		-0.0145428	0.0667833	-0.146089	0.117004	0.827797		-0.0199301	0.0674207	-0.152751	0.11289	0.767789		255
	rLTL	-0.0742065	0.0678129	-0.208739	0.0603262	0.27645		-0.066174	0.0721809	-0.209769	0.0774212	0.361952		-0.0780904	0.0716381	-0.220091	0.0639108	0.278112		255
	SkinAge	-0.0607157	0.0885047	-0.250206	0.128775	0.503699		-0.0645323	0.0886362	-0.254224	0.12516	0.478305		-0.0769474	0.0915209	-0.273409	0.119514	0.414737		255
	ProteomicsAA	-0.0454057	0.0687601	-0.182105	0.0912936	0.510802		-0.0446174	0.0694398	-0.182821	0.0935863	0.522376		-0.047797	0.069658	-0.186289	0.0906952	0.49447		255
	BioAge	0.0762281	0.0633656	-0.0485986	0.201055	0.230172		0.0756559	0.0633486	-0.0491448	0.200456	0.233567		0.0722525	0.0652261	-0.0562594	0.200764	0.26913		255
	Allostatic Load	0.0437584	0.0639669	-0.0822943	0.169811	0.494631		0.0466618	0.0639781	-0.0794238	0.172747	0.466566		0.0137246	0.0769984	-0.138241	0.165691	0.858736		255
	Subj. Age	-0.0950691	0.0635121	-0.220204	0.0300657	0.135789		-0.100465	0.0636256	-0.225833	0.0249031	0.115719		-0.0905865	0.0648205	-0.218361	0.037188	0.163723		255
	Subj. Life Expectancy	-0.0681643	0.0628372	-0.191922	0.0555937	0.279066		-0.039137	0.0674746	-0.172034	0.0937597	0.562424		-0.043187	0.0687222	-0.178565	0.0921906	0.530322		255
	Subj. Health Expectancy	-0.114659	0.0625795	-0.23791	0.00859182	0.0681104		-0.0956758	0.0673958	-0.228417	0.0370656	0.156977		-0.110946	0.0688881	-0.246655	0.0247632	0.108611		255
	BrainAge	-0.02788	0.062845	-0.151651	0.0958908	0.657692		-0.0223632	0.0628677	-0.146184	0.101457	0.722352		-0.0209018	0.0636997	-0.14638	0.104577	0.743098		255
Morbidity Index	7-CpG DNAmAA	0.0259958	0.0654564	-0.103212	0.155204	0.691755		0.0247298	0.0659082	-0.105338	0.154797	0.70795		0.02955	0.0688587	-0.106826	0.165926	0.668613		255
	Horvath DNAmAA	0.0830632	0.077786	-0.0765651	0.242692	0.295078		0.0824349	0.078407	-0.0783107	0.243181	0.302245		0.0850907	0.0851951	-0.0940048	0.264186	0.331251		255
	Hannum DNAmAA	0.0164744	0.0680911	-0.118643	0.151592	0.809325		0.0148225	0.0694755	-0.123084	0.152729	0.831507		0.0324841	0.0699641	-0.106276	0.171244	0.643417		255
	PhenoAge DNAmAA	-0.0143885	0.0717311	-0.158236	0.129459	0.841781		-0.0155641	0.0721789	-0.160309	0.129181	0.830095		-0.0106655	0.0737107	-0.159067	0.137736	0.885589		255
	GrimAge DNAmAA	0.211918	0.0620483	0.0896903	0.334145	0.00074756		0.234687	0.0668176	0.103005	0.36637	0.000538584		0.231823	0.0752503	0.0834562	0.38019	0.00234954		255
	DunedinPACE	0.148125	0.0623398	0.0253453	0.270905	0.0182534		0.149363	0.0631117	0.0250569	0.27367	0.0187229		0.144904	0.0649278	0.0169881	0.27282	0.0265751		255
	DNAmTL	-0.0931539	0.0644587	-0.220266	0.0339582	0.149987		-0.102148	0.0685714	-0.237406	0.03311	0.13797		-0.11119	0.0702761	-0.250097	0.027717	0.115802		255
	rLTL	-0.0355793	0.0752513	-0.188387	0.117228	0.639308		-0.0439142	0.0816736	-0.211264	0.123435	0.595074		-0.0396955	0.0801419	-0.202456	0.123064	0.623507		255
	SkinAge	0.117149	0.080662	-0.0504729	0.284771	0.161006		0.118128	0.0812319	-0.0506177	0.286874	0.160409		0.121352	0.0868057	-0.0617413	0.304446	0.180031		255
	ProteomicsAA	-0.0987812	0.082896	-0.272494	0.0749315	0.248337		-0.10077	0.0831662	-0.274716	0.0731752	0.240338		-0.100571	0.085353	-0.280309	0.0791678	0.254515		255
	BioAge	0.0337447	0.0654763	-0.0955092	0.162999	0.606964		0.0337431	0.0657189	-0.0959867	0.163473	0.608305		0.0277031	0.067665	-0.105916	0.161323	0.682775		255
	Allostatic Load	0.184771	0.0626463	0.0613469	0.308195	0.00350719		0.184478	0.0629291	0.0604931	0.308463	0.00371008		0.173748	0.0751314	0.0256387	0.321856	0.0217148		255
	Subj. Age	-0.0313117	0.0642751	-0.158003	0.0953795	0.626648		-0.0303801	0.064672	-0.157854	0.0970939	0.639006		-0.0312479	0.0654504	-0.160296	0.0978005	0.633569		255
	Subj. Life Expectancy	-0.0652927	0.0658785	-0.195448	0.0648625	0.323207		-0.0783382	0.070463	-0.217453	0.0607763	0.26784		-0.099085	0.0721678	-0.241786	0.0436159	0.171991		255
	Subj. Health Expectancy	-0.0590748	0.0690299	-0.196428	0.0782788	0.394648		-0.0707468	0.0740396	-0.217901	0.0764074	0.341949		-0.101898	0.0754593	-0.252033	0.0482374	0.18065		255
	BrainAge	-0.0966711	0.0636927	-0.22218	0.0288375	0.130471		-0.0974509	0.0640854	-0.223743	0.0288414	0.12977		-0.0865339	0.0650631	-0.214814	0.0417466	0.185		255
SCORE2	7-CpG DNAmAA	0.0602312	0.0703164	-0.080205	0.200667	0.394833		0.0124365	0.0478613	-0.0850654	0.109938	0.796653		0.0118113	0.0497072	-0.0899795	0.113602	0.813897		255
	Horvath DNAmAA	0.0975144	0.0665651	-0.0342129	0.229242	0.14542		0.0700606	0.0410332	-0.0109526	0.151074	0.0896117		0.0663216	0.0417927	-0.0162549	0.148898	0.114631		255
	Hannum DNAmAA	0.123801	0.065676	-0.00599197	0.253594	0.0614034		0.00110936	0.0422347	-0.0824244	0.0846432	0.979084		-0.00115534	0.044726	-0.0901781	0.0878674	0.979457		255
	PhenoAge DNAmAA	0.0108732	0.0687813	-0.125852	0.147598	0.87476		0.0113609	0.0412312	-0.0700733	0.092795	0.78326		0.0179552	0.0429842	-0.0673127	0.103223	0.67704		255
	GrimAge DNAmAA	0.23354	0.0618519	0.111691	0.355389	0.000201629		0.0744958	0.0445238	-0.0137012	0.162693	0.0970238		0.0754421	0.0526883	-0.0299886	0.180873	0.157465		255
	DunedinPACE	0.137726	0.0639968	0.0115437	0.263909	0.0325698		0.0430735	0.0406101	-0.037002	0.123149	0.290115		0.0488585	0.0419482	-0.0338973	0.131614	0.245619		255
	DNAmTL	-0.257737	0.060917	-0.377715	-0.137759	3.2725e-05		-0.00611281	0.0420047	-0.0888643	0.0766387	0.884419		-0.00659084	0.0427252	-0.0907919	0.0776102	0.877545		255
	rLTL	0.184962	0.0663657	0.0534448	0.316478	0.00626503		-0.00245247	0.0439698	-0.0895057	0.0846008	0.955613		0.000966826	0.0445006	-0.0870835	0.0890172	0.9827		255
	SkinAge	0.0178982	0.0788011	-0.144295	0.180091	0.822147		-0.0492968	0.0484485	-0.148475	0.0498817	0.3175		-0.0504817	0.0492157	-0.150908	0.0499442	0.313056		255
	ProteomicsAA	0.052706	0.0724828	-0.0930591	0.198471	0.470692		-0.0204613	0.0424719	-0.104648	0.0637258	0.630951		-0.0177148	0.0442223	-0.105824	0.0703942	0.689876		255
	BioAge	0.00594058	0.0661952	-0.124881	0.136762	0.928614		-0.0124412	0.043152	-0.0982781	0.0733957	0.773832		-0.00319062	0.0441209	-0.0908066	0.0844254	0.942506		255
	Allostatic Load	0.165748	0.0632283	0.0411418	0.290354	0.00936342		0.146051	0.0386955	0.0698158	0.222285	0.000203215		0.22625	0.0454101	0.136706	0.315794	1.35628e-06		255
	Subj. Age	-0.0376884	0.0637032	-0.163195	0.0878185	0.554674		0.00224203	0.0401364	-0.076854	0.081338	0.955503		-0.00641015	0.0411705	-0.0876112	0.0747909	0.876434		255
	Subj. Life Expectancy	-0.168346	0.063022	-0.292528	-0.044165	0.00810328		-0.00176521	0.0438053	-0.0882146	0.0846842	0.967902		-0.00223397	0.0446471	-0.0903609	0.0858929	0.960152		255
	Subj. Health Expectancy	-0.206053	0.0619766	-0.32813	-0.0839754	0.00102133		-0.00636454	0.04325	-0.0916189	0.0788898	0.883148		-0.00867065	0.0436847	-0.0947434	0.0774021	0.842843		255
	BrainAge	-0.00148491	0.0636283	-0.126835	0.123865	0.981401		0.0235738	0.040533	-0.0563656	0.103513	0.561511		0.0185037	0.0411107	-0.0625858	0.0995931	0.653154		255
LS7	7-CpG DNAmAA	0.0362146	0.0648541	-0.0917016	0.164131	0.57722		0.0511137	0.0650666	-0.0772852	0.179513	0.433167		0.0323487	0.0612823	-0.088982	0.15368	0.598565		255
	Horvath DNAmAA	-0.0110276	0.0656521	-0.140657	0.118602	0.866814		0.0036571	0.0648716	-0.124294	0.131608	0.955102		0.00193563	0.063864	-0.125597	0.129469	0.975913		255
	Hannum DNAmAA	0.0169784	0.0702053	-0.12314	0.157096	0.80964		0.0420977	0.0694064	-0.0959387	0.180134	0.545804		-0.0230712	0.0628672	-0.147902	0.10176	0.71446		255
	PhenoAge DNAmAA	0.0057511	0.0675812	-0.12819	0.139692	0.932338		0.0109387	0.0661448	-0.119853	0.14173	0.868892		0.0318026	0.0624658	-0.0925466	0.156152	0.612097		255
	GrimAge DNAmAA	-0.233745	0.0723905	-0.380287	-0.0872036	0.00256105		-0.208965	0.0775075	-0.366085	-0.0518456	0.0105494		-0.157728	0.068246	-0.292365	-0.0230921	0.0219203		255
	DunedinPACE	-0.249273	0.0641666	-0.3761	-0.122447	0.000155453		-0.236787	0.0641342	-0.363495	-0.110078	0.00030946		-0.152401	0.0597521	-0.270401	-0.0343996	0.0116901		255
	DNAmTL	0.0735054	0.0666849	-0.0584541	0.205465	0.272428		0.0428278	0.0702341	-0.0961953	0.181851	0.543127		0.030153	0.0656159	-0.100347	0.160653	0.647045		255
	rLTL	0.124449	0.0635277	-0.000737982	0.249636	0.0513543		0.185839	0.0649687	0.0578577	0.313821	0.00460319		0.169873	0.0615508	0.0482804	0.291465	0.00648387		255
	SkinAge	0.0729408	0.0746089	-0.0782879	0.224169	0.334671		0.0814951	0.0750404	-0.0710087	0.233999	0.285117		0.0802595	0.0800685	-0.0903961	0.250915	0.332048		255
	ProteomicsAA	0.0975589	0.0673707	-0.0359993	0.231117	0.150522		0.11199	0.0673806	-0.0216701	0.24565	0.0995936		0.0816757	0.0616146	-0.0406638	0.204015	0.188193		255
	BioAge	-0.147793	0.0724664	-0.293871	-0.00171442	0.0474839		-0.145574	0.0713549	-0.289103	-0.00204544	0.0469492		-0.123427	0.0669464	-0.25848	0.011627	0.0722073		255
	Allostatic Load	-0.438435	0.0580217	-0.552829	-0.32404	1.34657e-12		-0.433206	0.0574724	-0.546496	-0.319915	1.37474e-12		-0.31642	0.06441	-0.443378	-0.189462	1.7828e-06		255
	Subj. Age	0.00541306	0.0691924	-0.13228	0.143106	0.937838		-0.00572026	0.0693254	-0.143855	0.132414	0.934461		-0.00550596	0.0656648	-0.137522	0.12651	0.933524		255
	Subj. Life Expectancy	0.0293034	0.0691678	-0.108342	0.166949	0.672952		0.0356982	0.0727125	-0.108658	0.180054	0.624596		0.0505584	0.0663621	-0.0811964	0.182313	0.448043		255
	Subj. Health Expectancy	0.0306914	0.0647339	-0.0969669	0.15835	0.63594		0.028538	0.068502	-0.106473	0.163549	0.67738		0.0593334	0.063571	-0.0660983	0.184765	0.351882		255
	BrainAge	-0.0488972	0.0640752	-0.175176	0.0773822	0.446208		-0.04839	0.0636186	-0.173764	0.0769845	0.447689		-0.0498524	0.057596	-0.163349	0.0636444	0.387658		255

### Sheet: Suppl. Table 8
Supplementary Table 8: Cross-sectional logistic regression analyses of binary outcome variables on biomarkers of aging in the subgroup of 255 participants who provided information about their BrainAge. All variables are assessed at baseline (T0). Model 1: unadjusted; Model 2: age, sex; Model 3: Model 2 + PC1, PC2, PC3, PC4, alcohol intake, smoking, BMI.
		Model 1					Model 2					Model 3
		St. OR	St. Lower CI	St. Upper CI	p-value		St. OR	St. Lower CI	St. Upper CI	p-value		St. OR	St. Lower CI	St. Upper CI	p-value		n
Falls (past 12 months)	7-CpG DNAmAA	0.896614	0.675669	1.18981	0.447284		0.911427	0.683828	1.21478	0.524397		0.934473	0.694325	1.25768	0.652437		255
	Horvath DNAmAA	1.05534	0.787561	1.41417	0.715813		1.07349	0.796609	1.44662	0.638021		1.08101	0.799699	1.46127	0.609416		255
	Hannum DNAmAA	0.984693	0.721324	1.34422	0.921254		1.018	0.739514	1.40135	0.911296		1.02992	0.744758	1.42428	0.855878		255
	PhenoAge DNAmAA	0.912516	0.638897	1.30332	0.600899		0.914894	0.641914	1.30396	0.609951		0.905899	0.628256	1.30624	0.581669		255
	GrimAge DNAmAA	0.984762	0.735682	1.31817	0.917044		1.049	0.767232	1.43426	0.762192		1.08515	0.756533	1.55652	0.65325		255
	DunedinPACE	0.80812	0.609412	1.07162	0.138272		0.823087	0.619151	1.09419	0.179172		0.782058	0.578919	1.05648	0.108586		255
	DNAmTL	1.10911	0.83997	1.46449	0.463394		1.05716	0.791114	1.41269	0.705869		1.05559	0.786125	1.41743	0.717857		255
	rLTL	1.06374	0.758438	1.49194	0.712063		1.13794	0.788672	1.64187	0.475866		1.13939	0.782176	1.65973	0.482461		255
	SkinAge	1.07397	0.761711	1.51423	0.674055		1.08936	0.773284	1.53464	0.614046		1.08387	0.761399	1.54291	0.645561		255
	ProteomicsAA	0.987177	0.750736	1.29809	0.92607		1.00457	0.761367	1.32545	0.974189		1.0172	0.762371	1.3572	0.90719		255
	BioAge	0.830575	0.631585	1.09226	0.183067		0.834039	0.634323	1.09664	0.19277		0.815395	0.610032	1.08989	0.167027		255
	Allostatic Load	1.05632	0.804886	1.38629	0.691658		1.06421	0.809661	1.39878	0.654173		0.981717	0.704968	1.36711	0.912614		255
	Subj. Age	0.72625	0.534013	0.987688	0.0415843		0.716212	0.526725	0.973866	0.0334992		0.706449	0.510242	0.978104	0.0365501		255
	Subj. Life Expectancy	1.05951	0.795384	1.41135	0.690436		1.05181	0.778779	1.42055	0.740468		1.07872	0.791387	1.47037	0.629639		255
	Subj. Health Expectancy	1.05842	0.79001	1.41803	0.700602		1.03942	0.763322	1.41539	0.804608		1.0606	0.769695	1.46146	0.716769		255
	BrainAge	0.960143	0.731015	1.26109	0.769072		0.957967	0.728296	1.26006	0.757851		0.951769	0.717351	1.26279	0.730715		255
T2D	7-CpG DNAmAA	1.09765	0.709886	1.69721	0.673486		1.0339	0.659081	1.62188	0.883939		1.05501	0.641011	1.73639	0.831779		255
	Horvath DNAmAA	1.29457	0.803564	2.08558	0.284226		1.22002	0.743904	2.00085	0.42555		1.17872	0.714599	1.94427	0.515796		255
	Hannum DNAmAA	1.02249	0.636813	1.64175	0.92548		0.954868	0.580601	1.5704	0.853662		1.07555	0.615683	1.87889	0.79369		255
	PhenoAge DNAmAA	1.08594	0.672552	1.75341	0.732004		1.05201	0.64297	1.72126	0.83805		1.04641	0.629566	1.73926	0.85944		255
	GrimAge DNAmAA	1.58082	1.0655	2.34536	0.0230919		1.40636	0.918893	2.15242	0.115773		1.01856	0.593031	1.74943	0.946609		255
	DunedinPACE	1.50087	0.998913	2.25505	0.0506091		1.46332	0.9639	2.2215	0.0736573		1.26898	0.803036	2.00528	0.3059		255
	DNAmTL	0.839239	0.553574	1.27232	0.407551		0.84397	0.534634	1.33228	0.464924		0.864788	0.525742	1.42248	0.565808		255
	rLTL	0.859247	0.549212	1.3443	0.503631		0.717704	0.435255	1.18344	0.190981		0.85189	0.493179	1.47151	0.561108		255
	SkinAge	0.826699	0.472847	1.44535	0.488297		0.825869	0.473446	1.44063	0.486125		0.79303	0.414569	1.51699	0.466495		255
	ProteomicsAA	0.847876	0.526581	1.36521	0.490517		0.817923	0.491307	1.36167	0.430518		0.817725	0.442685	1.5105	0.50158		255
	BioAge	1.20708	0.773536	1.88362	0.404471		1.21725	0.774019	1.91429	0.392752		1.35014	0.817927	2.22866	0.239064		255
	Allostatic Load	3.17937	1.94828	5.18837	5.52497e-06		3.30147	1.98716	5.48509	6.01502e-06		4.39573	2.1789	8.868	5.08635e-05		255
	Subj. Age	1.33089	0.897175	1.97427	0.154654		1.3943	0.917373	2.11919	0.119128		1.4375	0.900367	2.29508	0.1278		255
	Subj. Life Expectancy	1.18963	0.793091	1.78443	0.399646		1.03153	0.663279	1.60424	0.889949		0.922911	0.561816	1.51609	0.750465		255
	Subj. Health Expectancy	0.98608	0.64418	1.50944	0.94833		0.854052	0.540911	1.34847	0.496825		0.764934	0.457352	1.27937	0.305624		255
	BrainAge	1.12538	0.741821	1.70726	0.577217		1.0954	0.718125	1.67089	0.671175		1.09294	0.680207	1.75611	0.712304		255
MetS	7-CpG DNAmAA	1.1943	0.893495	1.59637	0.227141		1.16405	0.870891	1.55588	0.301538		1.22242	0.880244	1.6976	0.227689		255
	Horvath DNAmAA	1.28686	0.963735	1.71832	0.0866354		1.25282	0.935982	1.67691	0.128352		1.26796	0.924686	1.73866	0.139361		255
	Hannum DNAmAA	1.14055	0.865949	1.50223	0.346736		1.1016	0.830985	1.46035	0.498412		1.28923	0.949281	1.75092	0.103364		255
	PhenoAge DNAmAA	1.2619	0.954211	1.6688	0.10222		1.25345	0.946173	1.66051	0.114747		1.27602	0.937904	1.73602	0.120071		255
	GrimAge DNAmAA	1.40294	1.05776	1.86075	0.0191816		1.31266	0.973211	1.7705	0.0743397		1.22916	0.864261	1.74812	0.249409		255
	DunedinPACE	1.58654	1.18548	2.12327	0.00208196		1.56489	1.16705	2.09836	0.002972		1.42079	1.03637	1.94781	0.0292851		255
	DNAmTL	0.719176	0.547897	0.943999	0.0177663		0.720862	0.53895	0.964175	0.0275844		0.684768	0.493886	0.949424	0.023347		255
	rLTL	1.10838	0.824173	1.49059	0.490375		1.02335	0.74769	1.40064	0.883635		1.1431	0.808212	1.61674	0.445037		255
	SkinAge	1.05953	0.792493	1.41655	0.692864		1.05226	0.78124	1.41729	0.73399		1.0723	0.697461	1.64858	0.738826		255
	ProteomicsAA	0.869254	0.662558	1.14043	0.309831		0.84576	0.642067	1.11407	0.231875		0.86153	0.635386	1.16816	0.335695		255
	BioAge	1.13352	0.86483	1.48569	0.362028		1.13379	0.862957	1.48962	0.365477		1.00228	0.738143	1.36094	0.988297		255
	Allostatic Load	5.26695	3.33583	8.31599	1.15202e-11		5.31276	3.35086	8.42332	1.51128e-11		4.32254	2.62923	7.10641	2.40998e-08		255
	Subj. Age	1.01497	0.773621	1.33162	0.914082		1.03772	0.786664	1.36889	0.792169		1.05013	0.756195	1.45832	0.768767		255
	Subj. Life Expectancy	1.02292	0.777366	1.34603	0.870622		0.979491	0.72682	1.32	0.890948		0.910707	0.649482	1.277	0.585797		255
	Subj. Health Expectancy	1.14064	0.875132	1.4867	0.328594		1.13092	0.848143	1.50797	0.400089		1.1095	0.800219	1.53832	0.531421		255
	BrainAge	1.14413	0.880386	1.48688	0.312518		1.13871	0.873683	1.48414	0.335139		1.28644	0.948446	1.74488	0.104874		255
Fried Frailty	7-CpG DNAmAA	0.741364	0.555827	0.988834	0.0417831		0.753519	0.563144	1.00825	0.0567618		0.750535	0.555296	1.01442	0.0618171		255
	Horvath DNAmAA	0.947221	0.649323	1.38179	0.768029		0.970725	0.66495	1.41711	0.871898		0.985978	0.660363	1.47215	0.94198		255
	Hannum DNAmAA	1.03578	0.773899	1.38627	0.811803		1.05394	0.784334	1.41622	0.725587		1.07993	0.795319	1.46639	0.619751		255
	PhenoAge DNAmAA	1.00972	0.758575	1.34401	0.946856		1.02196	0.770221	1.35599	0.879742		1.01406	0.752176	1.36712	0.926572		255
	GrimAge DNAmAA	1.01188	0.731589	1.39956	0.94191		1.09368	0.757205	1.57967	0.623218		1.15903	0.756758	1.77515	0.484586		255
	DunedinPACE	1.32649	0.992692	1.77253	0.0560154		1.34844	0.999818	1.81863	0.050138		1.38089	1.00697	1.89366	0.0452318		255
	DNAmTL	0.996825	0.754932	1.31622	0.982035		0.996106	0.740572	1.33981	0.979331		0.981747	0.722472	1.33407	0.905787		255
	rLTL	0.925404	0.686593	1.24728	0.607699		0.96617	0.705738	1.32271	0.828446		0.968558	0.70721	1.32649	0.841037		255
	SkinAge	0.9467	0.652511	1.37353	0.763036		0.945866	0.647313	1.38212	0.763311		0.905708	0.612001	1.34037	0.606011		255
	ProteomicsAA	0.795926	0.56462	1.12199	0.185512		0.801059	0.559016	1.1479	0.21658		0.781368	0.545845	1.11852	0.170785		255
	BioAge	0.96104	0.719119	1.28435	0.786905		0.960303	0.718585	1.28333	0.782917		0.932706	0.681568	1.27638	0.660277		255
	Allostatic Load	0.999966	0.749592	1.33397	0.999816		1.00754	0.754163	1.34603	0.959235		0.94684	0.673188	1.33173	0.752319		255
	Subj. Age	0.874713	0.654103	1.16973	0.364777		0.859503	0.641604	1.1514	0.308338		0.87617	0.651914	1.17757	0.379029		255
	Subj. Life Expectancy	0.788732	0.575353	1.08125	0.138638		0.814281	0.578582	1.146	0.235343		0.796798	0.560333	1.13305	0.202888		255
	Subj. Health Expectancy	0.619531	0.415624	0.923478	0.0199958		0.605427	0.38174	0.960188	0.0340637		0.579896	0.363907	0.92408	0.0234518		255
	BrainAge	0.894825	0.663754	1.20634	0.462419		0.902133	0.666998	1.22016	0.500234		0.89568	0.653191	1.22819	0.489894		255
Frailty SPRINT-BASEed	7-CpG DNAmAA	0.795622	0.608023	1.0411	0.0949658		0.799268	0.610156	1.04699	0.103054		0.808335	0.607396	1.07575	0.142886		255
	Horvath DNAmAA	0.792216	0.588682	1.06612	0.121318		0.796495	0.591247	1.07299	0.131341		0.805149	0.589703	1.09931	0.167613		255
	Hannum DNAmAA	1.07407	0.780133	1.47876	0.650724		1.09003	0.786563	1.51057	0.592449		1.14341	0.807425	1.61922	0.435892		255
	PhenoAge DNAmAA	0.75469	0.541855	1.05112	0.0927419		0.755613	0.542474	1.05249	0.0942213		0.737568	0.514004	1.05837	0.0943981		255
	GrimAge DNAmAA	1.19536	0.904989	1.57889	0.205773		1.2656	0.934957	1.71318	0.125467		1.22511	0.837536	1.79204	0.285528		255
	DunedinPACE	1.18273	0.917113	1.52528	0.194916		1.19658	0.92451	1.54872	0.171776		1.17773	0.90068	1.53999	0.230667		255
	DNAmTL	1.07162	0.82306	1.39523	0.605013		1.06084	0.802293	1.40271	0.676426		1.05832	0.786314	1.42442	0.705491		255
	rLTL	1.0883	0.814048	1.45495	0.56106		1.12588	0.825861	1.53488	0.445055		1.10608	0.80474	1.52027	0.526931		255
	SkinAge	0.946309	0.672162	1.33227	0.740185		0.948593	0.671076	1.34088	0.753619		0.95827	0.646275	1.42088	0.8206		255
	ProteomicsAA	0.825122	0.623901	1.09124	0.174959		0.828433	0.625442	1.09731	0.186387		0.825786	0.603753	1.12947	0.223868		255
	BioAge	1.21404	0.93001	1.5848	0.152411		1.21601	0.930879	1.58847	0.15006		1.22406	0.918292	1.63165	0.165975		255
	Allostatic Load	1.82394	1.36449	2.43809	6.80368e-05		1.83716	1.37486	2.4549	5.37976e-05		2.0467	1.43699	2.9151	9.87073e-05		255
	Subj. Age	0.692896	0.533162	0.900488	0.00626411		0.687162	0.5284	0.893625	0.00531072		0.671754	0.509491	0.885695	0.00499323		255
	Subj. Life Expectancy	0.873606	0.677407	1.12663	0.296277		0.859986	0.653071	1.13246	0.281202		0.826261	0.620043	1.10107	0.191467		255
	Subj. Health Expectancy	0.874334	0.679386	1.12522	0.295406		0.856044	0.652408	1.12324	0.260834		0.797282	0.594989	1.06835	0.128532		255
	BrainAge	0.93449	0.72877	1.19828	0.591959		0.935054	0.728797	1.19968	0.596087		0.940035	0.727197	1.21517	0.63554		255
Finger Floor Distance	7-CpG DNAmAA	1.15621	0.895284	1.49319	0.264682		1.07958	0.805668	1.44662	0.60535		1.0333	0.760835	1.40333	0.832261		255
	Horvath DNAmAA	0.935284	0.718869	1.21685	0.616324		0.83607	0.618719	1.12977	0.240714		0.803742	0.586462	1.10152	0.171813		255
	Hannum DNAmAA	0.862517	0.666066	1.11691	0.260594		0.729749	0.549348	0.969393	0.0298309		0.727323	0.539643	0.980275	0.0366751		255
	PhenoAge DNAmAA	0.817161	0.604078	1.10541	0.185282		0.762199	0.537521	1.08079	0.122777		0.743504	0.51974	1.0636	0.101335		255
	GrimAge DNAmAA	1.2992	0.970601	1.73905	0.0777908		0.985863	0.709523	1.36983	0.931402		1.02206	0.687365	1.51972	0.912006		255
	DunedinPACE	1.02224	0.79106	1.32097	0.865887		0.940402	0.708995	1.24734	0.668395		0.914407	0.680391	1.22891	0.551291		255
	DNAmTL	0.76395	0.58945	0.990109	0.041904		0.860622	0.643957	1.15019	0.308933		0.869212	0.646652	1.16837	0.351424		255
	rLTL	1.45285	1.10932	1.90276	0.00687536		1.18847	0.884698	1.59655	0.250147		1.21116	0.896806	1.6357	0.210313		255
	SkinAge	0.777571	0.598707	1.00987	0.0591657		0.710466	0.53172	0.9493	0.0210279		0.704071	0.519536	0.95415	0.0239055		255
	ProteomicsAA	1.10717	0.848805	1.44418	0.450105		1.04382	0.778397	1.39974	0.772654		1.05047	0.772392	1.42867	0.751047		255
	BioAge	1.00728	0.780573	1.29984	0.955319		0.99598	0.753549	1.31641	0.977304		0.926119	0.686782	1.24886	0.612697		255
	Allostatic Load	1.01063	0.778965	1.31118	0.936241		0.97574	0.737532	1.29088	0.862774		0.863451	0.614563	1.21313	0.395023		255
	Subj. Age	0.771374	0.594553	1.00078	0.0506864		0.788638	0.592654	1.04943	0.102828		0.766322	0.56855	1.03289	0.0802149		255
	Subj. Life Expectancy	0.991891	0.767487	1.28191	0.950165		0.915483	0.679183	1.234	0.560414		0.889243	0.652874	1.21119	0.454617		255
	Subj. Health Expectancy	0.849928	0.657038	1.09945	0.214445		0.783611	0.582151	1.05479	0.107255		0.765054	0.560116	1.04498	0.0918464		255
	BrainAge	0.911817	0.709345	1.17208	0.469695		0.886176	0.675767	1.1621	0.380788		0.921471	0.698478	1.21566	0.561485		255
Tinetti Score	7-CpG DNAmAA	1.15175	0.425897	3.11467	0.779939		1.22364	0.457205	3.27486	0.686694		2.52671	0.363238	17.5759	0.339159		255
	Horvath DNAmAA	0.64414	0.178529	2.32408	0.489441		0.687705	0.194343	2.43352	0.551282		0.750726	0.0913085	6.17237	0.774067		255
	Hannum DNAmAA	1.71893	0.700746	4.21654	0.231984		2.15899	0.714133	6.52711	0.168025		47.1984	4.32024e-06	5.1564e+08	0.60689		255
	PhenoAge DNAmAA	0.376789	0.135411	1.04844	0.0611544		0.382624	0.117432	1.24669	0.107125		0.266386	0.00902971	7.85865	0.404667		255
	GrimAge DNAmAA	0.962633	0.342061	2.70906	0.942219		1.26722	0.446841	3.59379	0.654633		1.3582	0.269319	6.84953	0.708403		255
	DunedinPACE	0.715837	0.24223	2.11544	0.542649		0.741727	0.235817	2.33299	0.60682		0.748131	0.16709	3.3497	0.699864		255
	DNAmTL	1.0248	0.320137	3.28051	0.966467		0.906376	0.284574	2.88683	0.865551		0.54516	0.0552246	5.38165	0.580581		255
	rLTL	0.688656	0.250888	1.89028	0.467564		0.838379	0.291459	2.41159	0.742724		1.11857	0.258871	4.8333	0.880101		255
	SkinAge	1.00081	0.333296	3.00518	0.998841		1.04096	0.340504	3.18237	0.943288		1.3263	0.23446	7.50267	0.741968		255
	ProteomicsAA	3.19949	0.947065	10.8089	0.0610644		3.42105	0.987246	11.8548	0.0523947		24.999	0.228323	2737.13	0.174209		255
	BioAge	0.889173	0.32972	2.39788	0.815799		0.901854	0.343475	2.36797	0.833243		1.03771	0.298365	3.60913	0.9534		255
	Allostatic Load	0.971716	0.357887	2.63835	0.954931		1.00009	0.369176	2.70924	0.999854		0.544137	0.0950075	3.11643	0.491907		255
	Subj. Age	1.18854	0.390434	3.61808	0.756787		1.1099	0.380466	3.2378	0.846108		1.20533	0.310211	4.68333	0.781295		255
	Subj. Life Expectancy	0.364773	0.110559	1.20352	0.0973946		0.352009	0.105826	1.17089	0.0883259		0.0884598	0.00611373	1.27993	0.0748408		255
	Subj. Health Expectancy	0.737544	0.232745	2.33719	0.603639		0.695909	0.194825	2.48577	0.575404		0.453696	0.0742999	2.77039	0.389986		255
	BrainAge	1.5638	0.563716	4.33812	0.388937		1.63102	0.554771	4.79517	0.372476		2.28103	0.393352	13.2276	0.351535		255
DSST	7-CpG DNAmAA	0.879561	0.606914	1.27469	0.487953		0.848367	0.578129	1.24493	0.391751		0.852543	0.546975	1.32882	0.464807		255
	Horvath DNAmAA	1.249	0.891244	1.75035	0.194022		1.23106	0.86102	1.76013	0.249982		1.24504	0.828107	1.87188	0.281981		255
	Hannum DNAmAA	1.06215	0.753928	1.49639	0.726223		0.969097	0.680196	1.3807	0.859797		1.00931	0.704171	1.44666	0.959184		255
	PhenoAge DNAmAA	1.05284	0.763473	1.45188	0.751918		1.05153	0.745333	1.48352	0.772422		1.03596	0.701616	1.52962	0.855139		255
	GrimAge DNAmAA	1.13759	0.819437	1.57927	0.43691		1.00251	0.704837	1.4259	0.988774		0.953888	0.641019	1.41946	0.814372		255
	DunedinPACE	1.30001	0.932533	1.81229	0.120063		1.23058	0.876605	1.72749	0.227453		1.16273	0.80904	1.67103	0.40923		255
	DNAmTL	0.870236	0.632668	1.19701	0.390345		1.04739	0.72959	1.50361	0.800264		1.0286	0.708663	1.49297	0.881075		255
	rLTL	1.15952	0.764401	1.75888	0.468052		1.002	0.614845	1.63292	0.993178		1.04926	0.625998	1.75871	0.845034		255
	SkinAge	1.14932	0.82085	1.60924	0.413391		1.09359	0.754579	1.58492	0.629657		1.10914	0.769321	1.59905	0.575462		255
	ProteomicsAA	1.31783	0.868513	1.99959	0.184605		1.25038	0.832975	1.87695	0.270279		1.26649	0.845065	1.89807	0.243646		255
	BioAge	1.1646	0.8419	1.611	0.35465		1.16697	0.826131	1.64844	0.37763		1.14625	0.813538	1.61502	0.433241		255
	Allostatic Load	1.3959	0.985877	1.97644	0.0598121		1.41189	0.973645	2.04739	0.0681871		1.27448	0.86069	1.8872	0.224236		255
	Subj. Age	1.08871	0.803025	1.47602	0.582669		1.1482	0.836783	1.5755	0.390425		1.1808	0.84633	1.64745	0.326443		255
	Subj. Life Expectancy	0.999827	0.730536	1.36838	0.999132		1.16229	0.822533	1.6424	0.391808		1.14944	0.803474	1.64439	0.443904		255
	Subj. Health Expectancy	0.964446	0.70372	1.32177	0.821055		1.14617	0.82074	1.60063	0.421694		1.13018	0.796957	1.60272	0.490777		255
	BrainAge	1.01199	0.719729	1.42292	0.944607		1.03593	0.731734	1.46659	0.840153		1.04422	0.725797	1.50235	0.813148		255
CES-D	7-CpG DNAmAA	0.648047	0.407326	1.03103	0.066878		0.674961	0.422565	1.07811	0.0993195		0.675117	0.409589	1.11278	0.121979		255
	Horvath DNAmAA	0.775653	0.483751	1.24369	0.287882		0.788169	0.482656	1.28707	0.337027		0.781446	0.446397	1.36797	0.379943		255
	Hannum DNAmAA	0.989528	0.621762	1.57482	0.964249		1.07947	0.660404	1.76447	0.757887		1.0562	0.61545	1.81257	0.840437		255
	PhenoAge DNAmAA	0.770831	0.498649	1.19158	0.239923		0.767264	0.490492	1.20021	0.244072		0.676295	0.404159	1.13167	0.135197		255
	GrimAge DNAmAA	0.88132	0.532317	1.45914	0.618163		1.0061	0.57845	1.74993	0.98246		1.12953	0.5829	2.18878	0.711391		255
	DunedinPACE	1.11459	0.718265	1.72959	0.62658		1.19841	0.756798	1.89771	0.437472		1.31999	0.776918	2.24267	0.301149		255
	DNAmTL	1.0888	0.706783	1.6773	0.698497		0.933683	0.59698	1.46029	0.762738		0.945234	0.592986	1.50673	0.81203		255
	rLTL	0.769667	0.485607	1.21989	0.262977		0.860619	0.527276	1.4047	0.54533		0.808969	0.496326	1.31855	0.392266		255
	SkinAge	0.948008	0.587489	1.52976	0.824667		0.978697	0.598351	1.60081	0.930676		0.999741	0.58854	1.69824	0.999221		255
	ProteomicsAA	0.655462	0.410191	1.04739	0.0767014		0.669684	0.419559	1.06892	0.0920846		0.621306	0.37541	1.02827	0.0638345		255
	BioAge	1.04654	0.667147	1.64168	0.842064		1.05747	0.678601	1.64787	0.803769		1.07879	0.677641	1.7174	0.74782		255
	Allostatic Load	0.859639	0.552579	1.33733	0.500809		0.871855	0.559254	1.35919	0.543454		0.922043	0.54791	1.55165	0.758874		255
	Subj. Age	0.612557	0.363026	1.03361	0.0661102		0.598887	0.352257	1.0182	0.0581805		0.59919	0.342667	1.04775	0.0720626		255
	Subj. Life Expectancy	0.947206	0.61254	1.46472	0.806591		0.879945	0.546316	1.41732	0.597604		0.853859	0.517588	1.4086	0.534616		255
	Subj. Health Expectancy	0.756023	0.462008	1.23715	0.264345		0.637777	0.364325	1.11647	0.11479		0.61436	0.345148	1.09356	0.0972365		255
	BrainAge	0.910602	0.593346	1.39749	0.667119		0.902811	0.583003	1.39805	0.645578		0.862094	0.540956	1.37388	0.531043		255
MNA	7-CpG DNAmAA	0.59788	0.240883	1.48396	0.26618		0.649465	0.261403	1.61362	0.351041		0.623323	0.192296	2.02049	0.427478		255
	Horvath DNAmAA	0.6728	0.273999	1.65205	0.385752		0.737831	0.301701	1.80442	0.503716		0.585857	0.157053	2.18543	0.424046		255
	Hannum DNAmAA	1.29001	0.577321	2.88252	0.533329		1.45385	0.614376	3.44038	0.393004		1.54043	0.41567	5.7087	0.516289		255
	PhenoAge DNAmAA	0.638116	0.275002	1.48069	0.294208		0.676578	0.298634	1.53284	0.347631		0.271286	0.056026	1.31361	0.104365		255
	GrimAge DNAmAA	1.41169	0.625189	3.18763	0.405222		1.92243	0.86732	4.26112	0.107069		3.68216	0.95578	14.1856	0.0580807		255
	DunedinPACE	2.11508	1.00947	4.43164	0.0471744		2.36171	1.05849	5.26948	0.0359402		5.46666	1.05197	28.4081	0.0434138		255
	DNAmTL	0.921386	0.379548	2.23675	0.855873		0.844802	0.347973	2.05099	0.708348		1.03613	0.362788	2.95921	0.946933		255
	rLTL	0.919028	0.375569	2.24889	0.852724		1.18515	0.461945	3.04057	0.722816		0.966797	0.33283	2.80833	0.950289		255
	SkinAge	0.619396	0.199295	1.92504	0.398609		0.629498	0.192412	2.05947	0.433143		0.595193	0.135771	2.6092	0.47884		255
	ProteomicsAA	0.623295	0.261887	1.48345	0.283962		0.658036	0.267185	1.62064	0.361329		0.49291	0.144886	1.6769	0.255798		255
	BioAge	0.816287	0.307111	2.16965	0.680917		0.81958	0.317929	2.11277	0.677986		0.938707	0.293976	2.99743	0.91379		255
	Allostatic Load	1.36815	0.548361	3.4135	0.499014		1.41039	0.566331	3.51245	0.457497		2.64424	0.750581	9.31549	0.129348		255
	Subj. Age	1.69155	0.747371	3.82853	0.205767		1.48291	0.670069	3.28179	0.328899		1.61472	0.603528	4.32014	0.334465		255
	Subj. Life Expectancy	1.44329	0.657568	3.16785	0.358854		1.94957	0.731799	5.19378	0.180846		1.96695	0.560028	6.90836	0.289764		255
	Subj. Health Expectancy	1.08545	0.464209	2.5381	0.84937		1.25271	0.454213	3.45495	0.662188		1.64115	0.473923	5.68312	0.432513		255
	BrainAge	0.988069	0.405272	2.40895	0.97886		0.999597	0.402379	2.48321	0.999305		1.22204	0.359194	4.15762	0.747124		255
DCSI	7-CpG DNAmAA	0.905187	0.68932	1.18866	0.47137		0.916683	0.696852	1.20586	0.532054		0.941495	0.707991	1.25201	0.677091		255
	Horvath DNAmAA	0.746996	0.557014	1.00178	0.0513693		0.759923	0.564638	1.02275	0.0695851		0.76685	0.564968	1.04087	0.0876964		255
	Hannum DNAmAA	0.879004	0.668246	1.15623	0.354602		0.87399	0.661009	1.1556	0.342528		0.893518	0.669522	1.19246	0.442361		255
	PhenoAge DNAmAA	0.959042	0.737024	1.24794	0.754619		0.97124	0.746404	1.2638	0.827361		0.962409	0.729006	1.27054	0.785849		255
	GrimAge DNAmAA	1.14977	0.880739	1.50099	0.303068		1.23788	0.925465	1.65576	0.149415		1.28286	0.915786	1.79707	0.146303		255
	DunedinPACE	1.41802	1.07732	1.86646	0.0129692		1.42303	1.07449	1.88464	0.0140925		1.43273	1.0623	1.93233	0.0187759		255
	DNAmTL	0.95839	0.738713	1.24339	0.748078		0.997894	0.755759	1.31761	0.98809		0.976577	0.73325	1.30065	0.870689		255
	rLTL	0.902138	0.677072	1.20202	0.477713		0.911741	0.668994	1.24257	0.553649		0.900655	0.65962	1.22977	0.506303		255
	SkinAge	1.01883	0.644307	1.61106	0.92975		1.00742	0.632785	1.60386	0.972508		0.976008	0.587443	1.62159	0.91693		255
	ProteomicsAA	0.864749	0.64332	1.16239	0.330114		0.860426	0.638627	1.15926	0.317634		0.846124	0.624859	1.14574	0.275868		255
	BioAge	1.1625	0.891147	1.51647	0.265556		1.16129	0.887906	1.51886	0.273467		1.14375	0.863816	1.51441	0.346624		255
	Allostatic Load	1.29878	0.993544	1.6978	0.0557504		1.31433	1.00086	1.72598	0.0492875		1.25468	0.898191	1.75265	0.181786		255
	Subj. Age	0.821409	0.62211	1.08455	0.164187		0.809298	0.611427	1.07121	0.138217		0.820536	0.612276	1.09963	0.183958		255
	Subj. Life Expectancy	0.875195	0.670227	1.14284	0.326042		0.954552	0.716581	1.27155	0.749603		0.926967	0.686242	1.25214	0.619675		255
	Subj. Health Expectancy	0.808962	0.613582	1.06656	0.132194		0.868959	0.645926	1.169	0.35188		0.819066	0.597396	1.12299	0.213977		255
	BrainAge	1.02383	0.789976	1.32691	0.858187		1.03959	0.800528	1.35005	0.770026		1.0526	0.802028	1.38146	0.71064		255
Morbidity Index	7-CpG DNAmAA	1.12104	0.811275	1.54908	0.48663		1.11525	0.806279	1.54263	0.50796		1.12251	0.786341	1.60241	0.521171		255
	Horvath DNAmAA	1.31494	0.896556	1.92857	0.156496		1.31	0.889778	1.92869	0.166062		1.31281	0.838145	2.05628	0.221173		255
	Hannum DNAmAA	1.11711	0.793235	1.57322	0.521245		1.10374	0.782673	1.55652	0.569503		1.13505	0.803444	1.60353	0.468855		255
	PhenoAge DNAmAA	1.05443	0.739035	1.50444	0.766728		1.05032	0.734829	1.50126	0.784493		1.06311	0.735837	1.53594	0.740389		255
	GrimAge DNAmAA	1.79154	1.30505	2.45939	0.000353882		1.88744	1.33597	2.66654	0.000364411		2.1352	1.40223	3.2513	0.000480404		255
	DunedinPACE	1.39037	1.01942	1.89631	0.0374876		1.38419	1.01117	1.89481	0.0424847		1.41816	1.01847	1.97471	0.0387052		255
	DNAmTL	0.865892	0.60909	1.23096	0.416753		0.872809	0.603264	1.26279	0.465059		0.836957	0.564966	1.23989	0.367767		255
	rLTL	0.944927	0.616868	1.44745	0.785093		0.913476	0.571557	1.45994	0.689674		0.919182	0.576099	1.46658	0.71128		255
	SkinAge	1.21204	0.769112	1.91006	0.385363		1.20927	0.768076	1.9039	0.390487		1.19903	0.723125	1.98813	0.456399		255
	ProteomicsAA	0.763881	0.49342	1.18259	0.212674		0.755062	0.489561	1.16455	0.191476		0.732183	0.465787	1.15094	0.166282		255
	BioAge	1.24479	0.883142	1.75452	0.208649		1.24555	0.880916	1.76111	0.211372		1.2132	0.843962	1.74399	0.292888		255
	Allostatic Load	1.54944	1.128	2.12834	0.00705893		1.54657	1.12546	2.12524	0.0073738		1.51315	1.02883	2.22547	0.0354698		255
	Subj. Age	0.975772	0.693299	1.37333	0.887014		0.981301	0.696047	1.38346	0.913365		0.997461	0.697156	1.42713	0.988771		255
	Subj. Life Expectancy	0.81977	0.576437	1.16582	0.265822		0.800295	0.554435	1.15518	0.232291		0.744616	0.499491	1.11004	0.146103		255
	Subj. Health Expectancy	0.839373	0.564792	1.24745	0.378126		0.826624	0.549397	1.24374	0.354919		0.766993	0.49893	1.17908	0.222048		255
	BrainAge	0.907881	0.661868	1.24533	0.547444		0.908061	0.660731	1.24797	0.550607		0.952035	0.68441	1.32431	0.769384		255
SCORE2	7-CpG DNAmAA	1.15144	0.882063	1.50309	0.297902		0.83933	0.532192	1.32372	0.447279		0.840339	0.515936	1.36871	0.479826		255
	Horvath DNAmAA	1.07377	0.803678	1.43464	0.625423		0.94943	0.58458	1.54199	0.831901		0.888006	0.506779	1.55601	0.671672		255
	Hannum DNAmAA	1.35849	1.01505	1.81812	0.0395163		1.10385	0.690741	1.76404	0.67784		1.09685	0.647871	1.85697	0.728334		255
	PhenoAge DNAmAA	1.08185	0.816677	1.43314	0.579649		1.16777	0.752501	1.81222	0.48736		1.17672	0.736375	1.88039	0.494384		255
	GrimAge DNAmAA	1.57424	1.1723	2.11401	0.00274533		1.09849	0.710218	1.69901	0.671729		1.72986	0.979696	3.05444	0.0587733		255
	DunedinPACE	1.25177	0.944999	1.65813	0.116502		1.12732	0.729157	1.74292	0.587594		1.25781	0.780426	2.02722	0.343749		255
	DNAmTL	0.568669	0.428032	0.755516	0.000117595		0.974476	0.631515	1.50369	0.906625		0.976443	0.618752	1.54091	0.918057		255
	rLTL	1.4386	1.06204	1.94867	0.0195714		0.9403	0.592133	1.49318	0.792706		0.900187	0.539741	1.50134	0.684794		255
	SkinAge	1.14739	0.880266	1.49558	0.307436		1.11254	0.659028	1.87815	0.684519		1.13323	0.667999	1.92248	0.638569		255
	ProteomicsAA	1.05899	0.815582	1.37504	0.665751		0.882086	0.559392	1.39093	0.587643		0.853495	0.520132	1.40052	0.528506		255
	BioAge	1.02792	0.79009	1.33734	0.836723		1.00295	0.607972	1.65453	0.990694		0.899267	0.516122	1.56684	0.703751		255
	Allostatic Load	1.25106	0.949587	1.64823	0.110545		1.57138	0.982748	2.51259	0.0589607		1.91294	1.09077	3.35483	0.0238791		255
	Subj. Age	0.836405	0.647194	1.08093	0.171326		0.788555	0.53166	1.16958	0.236251		0.779101	0.51739	1.17319	0.230793		255
	Subj. Life Expectancy	0.797239	0.616169	1.03152	0.0844593		1.16986	0.753214	1.81697	0.483349		1.31239	0.818156	2.10519	0.258206		255
	Subj. Health Expectancy	0.699599	0.535733	0.913588	0.00890987		0.978118	0.648231	1.47589	0.915555		1.10581	0.704385	1.736	0.660438		255
	BrainAge	0.97082	0.749975	1.2567	0.821366		0.983636	0.635569	1.52232	0.940685		1.06111	0.664285	1.69497	0.802876		255
LS7	7-CpG DNAmAA	1.08988	0.830087	1.43097	0.532868		1.05231	0.795366	1.39226	0.718933		1.12635	0.815683	1.55533	0.466086		255
	Horvath DNAmAA	1.12389	0.853474	1.47999	0.402318		1.09039	0.818231	1.45308	0.550986		1.13279	0.766665	1.67375	0.516685		255
	Hannum DNAmAA	1.08811	0.813966	1.4546	0.563633		1.02277	0.758072	1.37989	0.88126		1.23945	0.857324	1.79189	0.249103		255
	PhenoAge DNAmAA	1.13223	0.862437	1.48642	0.368412		1.12494	0.852769	1.48397	0.402136		1.09939	0.796405	1.51763	0.561888		255
	GrimAge DNAmAA	1.62695	1.17111	2.26023	0.00439514		1.50227	1.06131	2.12646	0.0225297		1.39892	0.960539	2.03736	0.0797849		255
	DunedinPACE	1.57133	1.16616	2.11727	0.00320885		1.52443	1.12859	2.05912	0.00628083		1.38274	0.967702	1.9758	0.0745749		255
	DNAmTL	0.768851	0.577151	1.02422	0.071971		0.832417	0.615834	1.12517	0.230009		0.815988	0.565546	1.17733	0.270611		255
	rLTL	0.793019	0.602859	1.04316	0.0966977		0.670454	0.500059	0.89891	0.00780822		0.625117	0.444019	0.880078	0.00741438		255
	SkinAge	0.944552	0.665728	1.34016	0.737811		0.919426	0.638496	1.32396	0.635625		0.938355	0.565753	1.55635	0.787044		255
	ProteomicsAA	0.784869	0.55614	1.10767	0.159943		0.745439	0.517925	1.0729	0.108596		0.752833	0.512371	1.10615	0.142663		255
	BioAge	1.37933	1.04288	1.82432	0.0245006		1.38092	1.0416	1.83079	0.0251869		1.40961	1.02154	1.94512	0.0368074		255
	Allostatic Load	2.34674	1.69777	3.24378	5.06364e-07		2.37242	1.71076	3.28999	4.52366e-07		1.84974	1.27311	2.68757	0.00135484		255
	Subj. Age	0.970282	0.736063	1.27903	0.82898		0.996343	0.750892	1.32203	0.97953		1.00143	0.730157	1.37348	0.992868		255
	Subj. Life Expectancy	0.830438	0.63522	1.08565	0.172835		0.811587	0.605689	1.08748	0.16075		0.744579	0.529847	1.04634	0.0886341		255
	Subj. Health Expectancy	0.846044	0.653058	1.09606	0.204496		0.848741	0.639055	1.12723	0.255824		0.753666	0.538624	1.05456	0.0982831		255
	BrainAge	0.953082	0.736682	1.23305	0.713521		0.951638	0.731601	1.23785	0.710677		0.962766	0.715134	1.29615	0.80147		255

### Sheet: Suppl. Table 9
Supplementary Table 9: Longitudinal linear regression analyses of outcome variables at T1 on markers at T0 in 1,083 BASE-II participants. BrainAge was only available for a smaller subgroup (n=255). All covariables were assessed at baseline (T0). Model 1: unadjusted; Model 2: outcome variable at T0, age, sex (if applicable); Model 3: Model 2 + PC1, PC2, PC3, PC4, alcohol intake, smoking, BMI.
		Women and Men																					Women																					Men
outcome	biomarker	Model 1						Model 2						Model 3									Model 1						Model 2						Model 3									Model 1						Model 2						Model 3
		St. β	St. SE	St. Lower CI	St. Upper CI	p-value		St. β	St. SE	St. Lower CI	St. Upper CI	p-value		St. β	St. SE	St. Lower CI	St. Upper CI	p-value		n			St. β	St. SE	St. Lower CI	St. Upper CI	p-value		St. β	St. SE	St. Lower CI	St. Upper CI	p-value		St. β	St. SE	St. Lower CI	St. Upper CI	p-value		n			St. β	St. SE	St. Lower CI	St. Upper CI	p-value		St. β	St. SE	St. Lower CI	St. Upper CI	p-value		St. β	St. SE	St. Lower CI	St. Upper CI	p-value		n
Fried Frailty	7-CpG DNAmAA	0.00434646	0.0369574	-0.0705749	0.0792679	0.907025		0.0301667	0.0336046	-0.0367559	0.0970892	0.372166		0.0289686	0.0331333	-0.0370129	0.0949502	0.384683		1083			-0.0480905	0.0591246	-0.173674	0.0774926	0.428223		-0.0170146	0.0485417	-0.115431	0.0814018	0.727977		-0.0257881	0.0454161	-0.116841	0.0652648	0.572511		563			0.0736613	0.0446407	-0.014082	0.161405	0.0996604		0.0872052	0.0443537	-5.63137e-05	0.174467	0.0501471		0.0929246	0.0441018	0.00619862	0.179651	0.0357963		520
	Horvath DNAmAA	0.0353803	0.0333357	-0.0306136	0.101374	0.290643		0.0432035	0.0329507	-0.0221629	0.10857	0.192782		0.0338159	0.0318304	-0.029114	0.0967457	0.289892		1083			0.0680599	0.0466709	-0.0246261	0.160746	0.148147		0.0719196	0.0432889	-0.0137213	0.15756	0.0990425		0.0580672	0.0426508	-0.0263564	0.142491	0.175855		563			0.00940857	0.0463471	-0.0819533	0.10077	0.839329		0.0151863	0.0457363	-0.0749058	0.105278	0.740146		0.0128684	0.0448234	-0.0753181	0.101055	0.774229		520
	Hannum DNAmAA	-0.000293808	0.0332702	-0.0661288	0.0655411	0.992968		0.00845126	0.0325723	-0.0559794	0.072882	0.795683		0.00717595	0.0326147	-0.0575558	0.0719077	0.826317		1083			-0.0124726	0.0492866	-0.111494	0.0865484	0.801268		-0.00680512	0.0441626	-0.0944732	0.080863	0.877862		-0.000896094	0.0437228	-0.0878946	0.0861024	0.983699		563			0.0257505	0.044449	-0.0615924	0.113093	0.562645		0.0285518	0.0451163	-0.0603201	0.117424	0.527432		0.0147836	0.0450129	-0.0739114	0.103479	0.742887		520
	PhenoAge DNAmAA	0.0545816	0.0325484	-0.00962057	0.118784	0.0951976		0.050536	0.0310209	-0.0105207	0.111593	0.104387		0.0297459	0.0307962	-0.0308861	0.0903778	0.334964		1083			0.0889469	0.0494244	-0.0105182	0.188412	0.0784243		0.0945573	0.0458435	0.00279	0.186325	0.0436411		0.0686867	0.04532	-0.0220406	0.159414	0.13508		563			0.0191813	0.0444099	-0.068082	0.106445	0.665998		0.00801146	0.0447034	-0.0798815	0.0959044	0.857864		-0.00793036	0.0449673	-0.0963857	0.080525	0.860119		520
	GrimAge DNAmAA	0.046534	0.0321155	-0.0167018	0.10977	0.148539		0.0632083	0.0330446	-0.00184189	0.128258	0.0568015		0.0580288	0.0359064	-0.0127853	0.128843	0.107684		1083			0.0862511	0.0444662	-0.00140726	0.173909	0.0537583		0.0811294	0.0424178	-0.00254261	0.164801	0.0573047		0.0640964	0.0454834	-0.0258528	0.154046	0.161059		563			0.0354213	0.0442389	-0.0514981	0.122341	0.423701		0.03965	0.0437546	-0.0463204	0.12562	0.365282		0.0407456	0.0485736	-0.0547399	0.136231	0.402048		520
	DunedinPACE	0.139743	0.0308678	0.0791295	0.200357	7.12209e-06		0.111178	0.0312735	0.0497073	0.172648	0.000420543		0.0700449	0.0313816	0.00845042	0.131639	0.0258722		1083			0.153424	0.0422513	0.0704128	0.236435	0.000311037		0.0949073	0.0418751	0.0125787	0.177236	0.0239705		0.0320556	0.0417357	-0.0499307	0.114042	0.44279		563			0.147182	0.0442266	0.0602573	0.234107	0.000949521		0.125371	0.0437602	0.039346	0.211396	0.00438753		0.110887	0.0451659	0.0221284	0.199646	0.014456		520
	DNAmTL	-0.0596213	0.0312835	-0.121072	0.00182926	0.0571953		-0.0319397	0.0341967	-0.0992811	0.0354017	0.35118		-0.0207141	0.0345242	-0.0888499	0.0474218	0.549289		1083			0.0109302	0.0424875	-0.0725309	0.0943914	0.797078		0.0452728	0.0430209	-0.0392698	0.129815	0.293196		0.0623395	0.0429697	-0.0221787	0.146858	0.147759		563			-0.163742	0.0453374	-0.253031	-0.0744532	0.000367226		-0.1185	0.0471841	-0.21158	-0.0254187	0.0128702		-0.113772	0.0476441	-0.207794	-0.0197492	0.0179937		520
	rLTL	-0.00118967	0.0310402	-0.0621278	0.0597485	0.969438		0.00287675	0.031595	-0.0592346	0.0649881	0.927497		0.00917769	0.0309786	-0.0516935	0.0700488	0.767161		1083			-0.0322165	0.0457932	-0.122826	0.0583929	0.483008		-0.0489367	0.0441836	-0.136668	0.0387947	0.270881		-0.0324557	0.043796	-0.119623	0.054712	0.460841		563			0.0443559	0.0449256	-0.043969	0.132681	0.324095		0.0473813	0.0437695	-0.0386733	0.133436	0.279694		0.040376	0.0439373	-0.0460267	0.126779	0.358732		520
	SkinAge	-0.0222074	0.0321148	-0.0854356	0.0410208	0.489847		-0.0358738	0.0312534	-0.0973791	0.0256314	0.251956		-0.034871	0.030657	-0.0951982	0.0254561	0.256245		1083			-0.0387318	0.0436024	-0.124495	0.0470316	0.375008		-0.0510433	0.043363	-0.136676	0.0345897	0.240885		-0.0483576	0.0421854	-0.131634	0.0349191	0.253283		563			-0.00557369	0.0545547	-0.117074	0.105926	0.919316		-0.0189551	0.0546939	-0.131054	0.0931438	0.73154		-0.0205903	0.0525813	-0.127383	0.0862026	0.697765		520
	ProteomicsAA	0.101628	0.0334673	0.0352716	0.167984	0.00301473		0.101365	0.0314454	0.0392629	0.163468	0.00153524		0.102949	0.0315832	0.0403541	0.165543	0.00148746		1083			0.103194	0.0451509	0.0139839	0.192404	0.023675		0.11183	0.0410249	0.0311384	0.192522	0.00674128		0.11083	0.0403586	0.0314322	0.190228	0.00636718		563			0.104521	0.04782	0.00974638	0.199295	0.0309694		0.0949165	0.0466035	0.00257963	0.187253	0.0440356		0.0988407	0.0460771	0.00762656	0.190055	0.0339255		520
	BioAge	0.0265702	0.0320119	-0.0364333	0.0895736	0.407212		0.0169305	0.030153	-0.0423072	0.0761681	0.57471		-0.0132571	0.0300119	-0.0722079	0.0456937	0.658858		1083			0.020208	0.044224	-0.0668853	0.107301	0.648101		-0.0146209	0.0405081	-0.0941993	0.0649574	0.718291		-0.0621221	0.0412065	-0.143184	0.0189401	0.132624		563			0.035158	0.0492343	-0.0628729	0.133189	0.477318		0.0459463	0.0469656	-0.0471806	0.139073	0.330182		0.0297395	0.0467876	-0.0628546	0.122334	0.526175		520
	Allostatic Load	0.150671	0.031006	0.0897623	0.21158	1.55029e-06		0.12495	0.029994	0.0660305	0.18387	3.61438e-05		0.0366103	0.0355797	-0.0333481	0.106569	0.304152		1083			0.168888	0.0423481	0.0856706	0.252105	7.73368e-05		0.13897	0.0410304	0.0582617	0.219678	0.000790202		0.0190243	0.0487577	-0.0768705	0.114919	0.69664		563			0.130418	0.0444608	0.0430205	0.217815	0.00354021		0.111284	0.0436365	0.0255177	0.197051	0.011109		0.0691305	0.0512611	-0.0316803	0.169941	0.178319		520
	Subj. Age	-0.139586	0.031636	-0.201834	-0.0773377	1.41288e-05		-0.117899	0.030051	-0.176939	-0.0588597	9.93562e-05		-0.115703	0.0297801	-0.174226	-0.0571804	0.000117313		1083			-0.201815	0.0423711	-0.285107	-0.118522	2.65278e-06		-0.178487	0.0398187	-0.25672	-0.100253	9.16714e-06		-0.178978	0.0391702	-0.255959	-0.101997	6.34646e-06		563			-0.0676339	0.0461532	-0.158593	0.0233255	0.144235		-0.0444155	0.0451314	-0.133318	0.0444865	0.326034		-0.0356724	0.0456109	-0.125585	0.0542401	0.435033		520
	Subj. Life Expectancy	-0.123411	0.0308657	-0.184013	-0.0628087	7.06741e-05		-0.0673998	0.0331954	-0.132716	-0.00208338	0.0431685		-0.0641178	0.0327874	-0.128677	0.000441675	0.0515765		1083			-0.103522	0.0424121	-0.186842	-0.0202017	0.014985		-0.0591545	0.043786	-0.145263	0.0269536	0.177546		-0.068384	0.0434296	-0.153883	0.0171154	0.116508		563			-0.139926	0.0444624	-0.227333	-0.0525191	0.0017716		-0.0819486	0.0484912	-0.177365	0.0134679	0.0920471		-0.0734276	0.0480667	-0.168002	0.0211472	0.127617		520
	Subj. Health Expectancy	-0.127239	0.0307832	-0.187672	-0.0668053	3.98553e-05		-0.06489	0.0323385	-0.12845	-0.0013301	0.0454148		-0.0602463	0.0321266	-0.123457	0.00296412	0.0616817		1083			-0.110364	0.0430339	-0.194964	-0.0257643	0.0106923		-0.0551807	0.04439	-0.142677	0.0323151	0.21519		-0.0632176	0.04418	-0.15056	0.0241246	0.154673		563			-0.143836	0.0441534	-0.230609	-0.0570629	0.00120866		-0.0814154	0.0472915	-0.174383	0.0115524	0.0859127		-0.0656759	0.0471777	-0.158422	0.0270705	0.164665		520
	BrainAge	-0.00769922	0.0633348	-0.132452	0.117053	0.903345		0.011982	0.063455	-0.113076	0.13704	0.850403		0.040594	0.0636647	-0.0849371	0.166125	0.52444		255			0.0477657	0.101894	-0.154751	0.250282	0.640396		0.0647689	0.102959	-0.14024	0.269777	0.531157		0.107125	0.10336	-0.0994649	0.313715	0.304005		104			-0.0426854	0.082146	-0.205037	0.119666	0.604111		-0.0155405	0.0810528	-0.17574	0.144659	0.84822		0.00281936	0.0827738	-0.160855	0.166494	0.972878		151
Frailty SPRINT-BASEed	7-CpG DNAmAA	-0.0356158	0.0330371	-0.10092	0.0296886	0.282826		0.00674786	0.0271119	-0.0466846	0.0601803	0.803679		0.00681542	0.0271828	-0.0468382	0.0604691	0.802324		1083			-0.0328414	0.0482507	-0.129302	0.0636189	0.498645		-0.00649969	0.0367161	-0.0790816	0.0660822	0.859741		-0.00565868	0.03742	-0.0800134	0.068696	0.880144		563			0.00951701	0.0448346	-0.0786147	0.0976487	0.832001		0.0242093	0.0389408	-0.0523452	0.100764	0.534498		0.0267199	0.0394717	-0.0509832	0.104423	0.499011		520
	Horvath DNAmAA	0.0211067	0.0326151	-0.0432339	0.0854472	0.518332		0.0288012	0.0284587	-0.0277376	0.08534	0.314236		0.0237508	0.027664	-0.0310232	0.0785247	0.392308		1083			0.0889571	0.0453608	-0.000711461	0.178626	0.0518208		0.0676779	0.036229	-0.00383201	0.139188	0.0634522		0.0596872	0.0359466	-0.0112474	0.130622	0.09858		563			-0.0144492	0.0466045	-0.106381	0.0774824	0.756873		-0.0154656	0.041126	-0.0966675	0.0657363	0.70736		-0.0160996	0.0398909	-0.0946945	0.0624954	0.686886		520
	Hannum DNAmAA	-0.0613267	0.0312536	-0.122715	6.16473e-05	0.0502297		-0.0430888	0.0257656	-0.0936512	0.00747359	0.0947784		-0.0403268	0.0254305	-0.0902302	0.00957651	0.113109		1083			-0.0323526	0.0460144	-0.123472	0.0587671	0.483378		-0.019648	0.034237	-0.0869071	0.0476111	0.566295		-0.015827	0.0339596	-0.0825443	0.0508903	0.641375		563			-0.0378991	0.0450358	-0.126452	0.0506539	0.400583		-0.0635997	0.0384761	-0.139204	0.0120048	0.0989986		-0.065099	0.0378264	-0.139419	0.00922116	0.0858769		520
	PhenoAge DNAmAA	0.0756967	0.0320792	0.0125274	0.138866	0.019033		0.073583	0.0258426	0.0228242	0.124342	0.00456804		0.0554726	0.0256887	0.00502501	0.10592	0.0312013		1083			0.114531	0.0510166	0.0109095	0.218152	0.031283		0.100809	0.0384239	0.0240921	0.177527	0.0107985		0.0878891	0.0387135	0.0104617	0.165316	0.0267717		563			0.0469739	0.0480031	-0.048154	0.142102	0.329939		0.0427475	0.0432427	-0.0435385	0.129033	0.326381		0.0219045	0.0418576	-0.0611575	0.104966	0.601937		520
	GrimAge DNAmAA	0.0224516	0.0376135	-0.0541855	0.0990886	0.554802		0.0429393	0.0325093	-0.022849	0.108728	0.194372		0.0251355	0.0358288	-0.0478784	0.0981495	0.488092		1083			0.0568591	0.0539212	-0.0543107	0.168029	0.301953		0.0329761	0.0408361	-0.0496571	0.115609	0.424327		0.0348808	0.0444595	-0.0556405	0.125402	0.438421		563			0.0980146	0.0474933	0.00400744	0.192022	0.0411374		0.0553808	0.0418465	-0.0274432	0.138205	0.188123		0.0158837	0.0455299	-0.0742398	0.106007	0.727789		520
	DunedinPACE	0.137533	0.0309889	0.0766677	0.198398	1.08763e-05		0.0868996	0.0283049	0.0308858	0.142913	0.00262049		0.0533996	0.0286089	-0.00305536	0.109855	0.0636053		1083			0.155109	0.0427658	0.0710378	0.239181	0.000323543		0.0518859	0.0360382	-0.0190205	0.122792	0.150933		0.0152427	0.0369349	-0.0574192	0.0879046	0.680105		563			0.196597	0.0455436	0.106796	0.286398	2.47835e-05		0.128369	0.041863	0.0452498	0.211489	0.00282869		0.0924347	0.0420408	0.00935729	0.175512	0.0294517		520
	DNAmTL	-0.0239725	0.0329033	-0.088967	0.0410219	0.467356		-0.00235583	0.0314426	-0.065009	0.0602973	0.940477		0.00641319	0.0306758	-0.054434	0.0672604	0.834817		1083			-0.0237932	0.046184	-0.115303	0.0677164	0.607442		0.0671246	0.0393108	-0.0107986	0.145048	0.0906034		0.0682212	0.0390129	-0.00905623	0.145499	0.0830154		563			-0.129952	0.0479804	-0.225153	-0.0347508	0.0079632		-0.0779741	0.0443672	-0.166448	0.0104993	0.0831698		-0.0594862	0.0443013	-0.147746	0.0287738	0.183419		520
	rLTL	-0.0687812	0.0311153	-0.129883	-0.00767982	0.0274246		-0.0178016	0.0281341	-0.0733716	0.0377684	0.527822		-0.0134143	0.0275707	-0.0677809	0.0409524	0.627117		1083			-0.0128349	0.0460545	-0.104041	0.0783709	0.780974		-0.0164523	0.0416577	-0.101314	0.068409	0.695514		-0.00904558	0.0406981	-0.0916111	0.0735199	0.825379		563			-0.0509013	0.0447342	-0.138831	0.0370285	0.255825		-0.0216129	0.0387866	-0.0978666	0.0546407	0.577688		-0.0176164	0.0388754	-0.094087	0.0588541	0.650733		520
	SkinAge	-0.0178994	0.038141	-0.0959258	0.0601271	0.642389		-0.0485058	0.0279386	-0.103844	0.00683266	0.0852027		-0.0505461	0.0288892	-0.108321	0.00722908	0.0852402		1083			-0.0172684	0.0479691	-0.113031	0.0784942	0.719997		-0.0526309	0.0380475	-0.128195	0.0229333	0.169918		-0.0545691	0.0377474	-0.129595	0.0204571	0.151869		563			-0.0349158	0.0601012	-0.161601	0.0917698	0.568805		-0.046378	0.0486463	-0.146323	0.0535672	0.349095		-0.0541459	0.0465958	-0.149078	0.040786	0.25386		520
	ProteomicsAA	0.0772214	0.0341336	0.00931064	0.145132	0.0263438		0.0683012	0.0265079	0.0160864	0.120516	0.0105686		0.071461	0.0263202	0.0195906	0.123331	0.00714923		1083			0.0565132	0.0443443	-0.0308555	0.143882	0.203789		0.0545122	0.0344014	-0.0130824	0.122107	0.113712		0.054006	0.0346083	-0.0140387	0.122051	0.119464		563			0.11895	0.0520215	0.0138336	0.224067	0.0275537		0.0874247	0.0414613	0.00520355	0.169646	0.0373868		0.0904535	0.0400217	0.0113887	0.169518	0.0252217		520
	BioAge	0.139169	0.0316353	0.0769232	0.201415	1.49428e-05		0.0672581	0.0261062	0.0159535	0.118563	0.010302		0.051513	0.0262742	-0.000149978	0.103176	0.0506654		1083			0.133359	0.0429207	0.0489804	0.217737	0.00202411		0.047416	0.0352815	-0.0219706	0.116803	0.179827		0.0226629	0.0351749	-0.0464774	0.0918031	0.519738		563			0.154535	0.0469476	0.0616725	0.247398	0.00127649		0.0941423	0.0394512	0.0165002	0.171784	0.0176508		0.0922287	0.0406111	0.0120033	0.172454	0.0245285		520
	Allostatic Load	0.294883	0.031622	0.232365	0.357401	2.19444e-16		0.119444	0.0299345	0.059862	0.179026	0.000146557		0.0644544	0.0352056	-0.00606137	0.13497	0.0724204		1083			0.290189	0.0431437	0.205027	0.37535	2.49336e-10		0.120711	0.0387802	0.0437719	0.19765	0.0024176		0.0564852	0.0462576	-0.0355854	0.148556	0.225672		563			0.315794	0.0446392	0.227629	0.403959	4.57002e-11		0.132021	0.0457266	0.0413103	0.222733	0.0047564		0.0866971	0.0517358	-0.0162409	0.189635	0.0976403		520
	Subj. Age	-0.17762	0.0328428	-0.242644	-0.112596	3.27885e-07		-0.095434	0.0271856	-0.149113	-0.0417548	0.000577876		-0.10105	0.027085	-0.154548	-0.0475512	0.000266333		1083			-0.251496	0.0453401	-0.341563	-0.161428	2.8521e-07		-0.154362	0.0381756	-0.230488	-0.078236	0.000132526		-0.156089	0.0376694	-0.231137	-0.0810414	8.9242e-05		563			-0.0976696	0.0449236	-0.186011	-0.0093283	0.030337		-0.0203881	0.0393228	-0.0977003	0.056924	0.604418		-0.0267097	0.0400851	-0.105634	0.0522147	0.505781		520
	Subj. Life Expectancy	-0.213222	0.0305547	-0.273233	-0.153211	8.14244e-12		-0.103065	0.0285628	-0.159287	-0.0468427	0.000364175		-0.106719	0.0281705	-0.162167	-0.0512711	0.000184932		1083			-0.173315	0.0423796	-0.2566	-0.0900305	5.11387e-05		-0.0924734	0.0377985	-0.166928	-0.0180185	0.0151362		-0.0977949	0.0381238	-0.173035	-0.0225547	0.0111484		563			-0.237818	0.0430943	-0.322494	-0.153143	5.58297e-08		-0.124934	0.0426822	-0.208857	-0.0410116	0.00362717		-0.123841	0.0420131	-0.206447	-0.0412343	0.00339888		520
	Subj. Health Expectancy	-0.245069	0.0300575	-0.304075	-0.186064	1.45892e-15		-0.121396	0.0276139	-0.175646	-0.0671463	1.3391e-05		-0.128073	0.0272515	-0.18161	-0.0745362	3.34433e-06		1083			-0.219512	0.0418972	-0.301842	-0.137183	2.43973e-07		-0.126456	0.0371588	-0.199636	-0.053276	0.000774425		-0.132493	0.0365931	-0.20455	-0.0604364	0.000353135		563			-0.272743	0.0428615	-0.356972	-0.188514	4.78749e-10		-0.130155	0.042283	-0.213252	-0.047057	0.0022106		-0.134953	0.0420359	-0.217584	-0.0523226	0.00142876		520
	BrainAge	-0.0646597	0.063673	-0.190112	0.0607925	0.310928		-0.028656	0.0539152	-0.134866	0.0775537	0.595565		-0.018927	0.0532276	-0.123821	0.085967	0.722486		255			-0.0676295	0.0991871	-0.264436	0.129177	0.496932		-0.0358244	0.0808695	-0.196333	0.124684	0.658762		-0.0358587	0.0789583	-0.1928	0.121083	0.650855		104			-0.0621223	0.0833837	-0.227038	0.102793	0.457563		-0.0155919	0.0740248	-0.162008	0.130824	0.833498		0.0073772	0.0717162	-0.134729	0.149484	0.918254		151
Finger Floor Distance	7-CpG DNAmAA	0.0421348	0.031888	-0.0206024	0.104872	0.187335		-0.0247444	0.0225431	-0.068997	0.0195082	0.272699		-0.0246581	0.022661	-0.0691413	0.0198252	0.276872		1083			-0.0398101	0.0437451	-0.125877	0.0462569	0.363488		-0.0564936	0.0376693	-0.130566	0.0175789	0.134537		-0.0572115	0.0390189	-0.134205	0.0197814	0.144323		563			0.00246223	0.0444665	-0.0849152	0.0898397	0.955865		0.00391866	0.0299533	-0.0549304	0.0627677	0.895966		0.0051919	0.0306335	-0.0550156	0.0653994	0.865494		520
	Horvath DNAmAA	0.0182947	0.0384648	-0.0605926	0.0971821	0.638131		-0.0195633	0.0243342	-0.0677669	0.0286403	0.423097		-0.0229125	0.024515	-0.0714996	0.0256745	0.352039		1083			-0.0237636	0.0540379	-0.135203	0.0876754	0.663988		-0.0267383	0.0416222	-0.109852	0.0563752	0.522853		-0.0315976	0.0423672	-0.116426	0.0532303	0.458833		563			-0.040923	0.0495062	-0.139614	0.0577678	0.411185		-0.0160537	0.0322851	-0.0798429	0.0477355	0.619739		-0.0160481	0.0321753	-0.0795647	0.0474684	0.618587		520
	Hannum DNAmAA	0.0442246	0.0347022	-0.0250338	0.113483	0.206897		0.00774058	0.0254661	-0.0431096	0.0585907	0.762123		0.00861584	0.0256406	-0.0426353	0.059867	0.737984		1083			-0.0117986	0.0504368	-0.113737	0.0901399	0.816234		0.00740377	0.0426703	-0.0783398	0.0931473	0.862963		0.0136586	0.0429836	-0.072807	0.100124	0.752068		563			-0.0461188	0.0457397	-0.136168	0.0439303	0.314213		0.00800477	0.0311464	-0.0533294	0.069339	0.79738		0.00506835	0.0316317	-0.0573015	0.0674382	0.87286		520
	PhenoAge DNAmAA	0.0233582	0.0325572	-0.0408529	0.0875692	0.473959		0.00153612	0.0229502	-0.0436095	0.0466817	0.946675		-0.00482968	0.0235329	-0.0512007	0.0415413	0.837576		1083			0.00858401	0.0488457	-0.0893349	0.106503	0.861155		0.000638001	0.0403444	-0.0793886	0.0806646	0.987414		-0.00978628	0.0412974	-0.0918985	0.0723259	0.81325		563			0.00189177	0.0467665	-0.0903996	0.0941831	0.967779		0.00307738	0.0300735	-0.0560097	0.0621644	0.918537		0.00152669	0.0306974	-0.058808	0.0618614	0.960358		520
	GrimAge DNAmAA	0.129778	0.0318282	0.067119	0.192437	5.97153e-05		0.0314712	0.0252842	-0.0184904	0.0814328	0.215195		0.0224184	0.0276754	-0.0322719	0.0771087	0.419214		1083			0.000226201	0.0444051	-0.0872603	0.0877127	0.99594		0.019858	0.0393252	-0.0578412	0.0975572	0.614318		0.0242032	0.0423364	-0.0594151	0.107821	0.568347		563			0.00780986	0.0454922	-0.081701	0.0973207	0.863805		0.0399923	0.0306094	-0.0201881	0.100173	0.192142		0.0224429	0.0340788	-0.0445642	0.08945	0.510578		520
	DunedinPACE	0.117607	0.030932	0.0568703	0.178344	0.000156742		0.00169753	0.0229748	-0.0434204	0.0468155	0.941125		-0.0179825	0.0238673	-0.0648319	0.028867	0.451408		1083			0.0585088	0.0448787	-0.0300432	0.147061	0.193987		-0.000472411	0.0385164	-0.0762404	0.0752956	0.990221		-0.0268736	0.0399245	-0.105377	0.0516302	0.501291		563			0.0265118	0.0445737	-0.0610851	0.114109	0.552284		0.000737355	0.0300401	-0.0582953	0.05977	0.980428		-0.0147018	0.0314071	-0.0764113	0.0470078	0.63992		520
	DNAmTL	-0.149476	0.0315733	-0.211597	-0.0873548	3.32831e-06		0.0194003	0.0243392	-0.0283646	0.0671653	0.425603		0.0245894	0.0248239	-0.0241387	0.0733176	0.322204		1083			-0.0624176	0.0434376	-0.14784	0.0230051	0.151599		0.00463719	0.0394908	-0.0729774	0.0822517	0.906577		0.0055473	0.0399763	-0.0730309	0.0841255	0.889702		563			-0.0144442	0.0449487	-0.102813	0.0739242	0.748117		0.0327689	0.031076	-0.0282914	0.0938291	0.292191		0.0367498	0.0318233	-0.0257945	0.0992941	0.248795		520
	rLTL	0.0748682	0.0317706	0.0123733	0.137363	0.019022		-0.0643399	0.0230337	-0.10956	-0.01912	0.00535363		-0.0616519	0.0233638	-0.107541	-0.0157633	0.00854569		1083			0.0188165	0.0499332	-0.0818396	0.119473	0.708123		-0.0247883	0.0397973	-0.103558	0.0539814	0.534517		-0.0152712	0.0408705	-0.0964854	0.065943	0.709559		563			-0.0645001	0.0453223	-0.153665	0.0246645	0.155661		-0.0973556	0.030164	-0.156676	-0.0380349	0.00136367		-0.100012	0.0304337	-0.159861	-0.0401631	0.00111458		520
	SkinAge	-0.023013	0.0354613	-0.094134	0.048108	0.519158		0.0144031	0.0228743	-0.0305341	0.0593402	0.529191		0.0140048	0.0228819	-0.0309443	0.0589539	0.540766		1083			0.00623809	0.0465876	-0.0862114	0.0986876	0.893756		0.00519181	0.0383013	-0.0701457	0.0805293	0.892256		0.00288247	0.0379034	-0.0716203	0.0773852	0.939417		563			-0.0167715	0.061622	-0.147733	0.11419	0.789081		0.0267346	0.0355997	-0.044959	0.0984281	0.456561		0.0262527	0.0348914	-0.0436452	0.0961506	0.454959		520
	ProteomicsAA	0.0564739	0.0368824	-0.0182862	0.131234	0.134327		-0.00123153	0.0258346	-0.0532285	0.0507655	0.962185		-0.000713172	0.0257733	-0.0525075	0.0510812	0.978037		1083			0.0576829	0.043617	-0.0281176	0.143483	0.186916		0.0368044	0.0375328	-0.0369841	0.110593	0.327393		0.0320943	0.037835	-0.0422994	0.106488	0.396826		563			0.0218698	0.0586565	-0.100769	0.144508	0.713326		-0.0322355	0.0366711	-0.107081	0.0426099	0.38626		-0.0307825	0.0376815	-0.108222	0.0466569	0.42137		520
	BioAge	0.0461248	0.0318453	-0.016521	0.108771	0.148456		-0.00243879	0.0228435	-0.0473737	0.0424962	0.915043		-0.0130153	0.0232627	-0.0587822	0.0327516	0.576215		1083			0.0635281	0.0433344	-0.0216779	0.148734	0.143478		-0.00720518	0.0371716	-0.0802286	0.0658183	0.84638		-0.0291617	0.0380203	-0.103862	0.0455388	0.443444		563			0.0248759	0.0459949	-0.0657183	0.11547	0.589107		0.00830747	0.03223	-0.0555007	0.0721157	0.797034		0.00178558	0.0329341	-0.0634829	0.0670541	0.956861		520
	Allostatic Load	0.0761383	0.031928	0.0133004	0.138976	0.0177312		0.0219136	0.0224286	-0.0221382	0.0659654	0.32896		-0.0134785	0.0264645	-0.0654334	0.0384764	0.610692		1083			0.142922	0.0427112	0.0589733	0.226871	0.000891161		0.0612704	0.0379644	-0.0133786	0.135919	0.107389		0.00853015	0.0454587	-0.080835	0.0978953	0.851248		563			0.000312522	0.0459148	-0.0901053	0.0907303	0.994574		-0.00762325	0.030309	-0.0672102	0.0519637	0.801544		-0.0382604	0.0362483	-0.10961	0.0330887	0.292089		520
	Subj. Age	-0.0941524	0.0327609	-0.158864	-0.0294411	0.00461882		-0.0299906	0.0222505	-0.0736681	0.0136868	0.178091		-0.0325191	0.0224508	-0.0765945	0.0115563	0.147915		1083			-0.107354	0.0439857	-0.19398	-0.0207281	0.0153491		-0.0864702	0.0368989	-0.158973	-0.0139668	0.0195143		-0.081415	0.0373306	-0.154796	-0.00803425	0.0297506		563			-0.0742086	0.0466092	-0.166182	0.0177649	0.113115		0.0238106	0.0308866	-0.036938	0.0845593	0.441287		0.0204603	0.0320955	-0.0428133	0.083734	0.52451		520
	Subj. Life Expectancy	-0.104702	0.0307591	-0.165079	-0.0443254	0.000696751		-0.0487747	0.0243812	-0.0966727	-0.000876764	0.0459661		-0.0488197	0.024417	-0.0967906	-0.000848852	0.0460962		1083			-0.194552	0.0418312	-0.276731	-0.112373	4.19775e-06		-0.0994906	0.0398754	-0.177863	-0.021118	0.0129646		-0.101279	0.040079	-0.180061	-0.0224971	0.0118733		563			-0.10833	0.044699	-0.196209	-0.0204518	0.0158194		-0.0163566	0.0347024	-0.0848985	0.0521853	0.638051		-0.0135084	0.0344349	-0.0814383	0.0544216	0.695292		520
	Subj. Health Expectancy	-0.150178	0.031206	-0.21151	-0.0888467	2.0534e-06		-0.0632768	0.0236773	-0.10976	-0.0167938	0.00769604		-0.0637851	0.0237892	-0.110495	-0.0170752	0.00751406		1083			-0.213956	0.0416087	-0.295696	-0.132217	3.83658e-07		-0.100213	0.0390863	-0.176994	-0.0234329	0.0106209		-0.105037	0.0389761	-0.181601	-0.0284729	0.00726097		563			-0.133867	0.0442854	-0.220905	-0.0468286	0.00265124		-0.0491008	0.0331345	-0.114333	0.016131	0.13953		-0.046444	0.0336183	-0.112681	0.0197933	0.168456		520
	BrainAge	0.0326314	0.0628774	-0.0912039	0.156467	0.60424		0.0451226	0.0379565	-0.0296368	0.119882	0.23566		0.0490687	0.0386519	-0.027073	0.12521	0.205496		255			-0.0356254	0.0990044	-0.232048	0.160798	0.719729		-0.070704	0.0800877	-0.229639	0.0882309	0.379491		-0.0727046	0.0828642	-0.237335	0.0919259	0.382615		104			0.0676134	0.0817805	-0.0940052	0.229232	0.409711		0.119552	0.0466181	0.0274101	0.211694	0.0113534		0.129278	0.0469169	0.0365088	0.222048	0.00665287		151
Tinetti Score	7-CpG DNAmAA	-0.0483515	0.0401722	-0.131881	0.0351784	0.242101		-0.0922064	0.0379173	-0.170605	-0.0138082	0.0231422		-0.0874579	0.0369983	-0.163714	-0.0112018	0.0262921		1083			-0.0467769	0.0690548	-0.201337	0.107783	0.514025		-0.0774643	0.061416	-0.212383	0.0574541	0.232894		-0.0700407	0.0577735	-0.195217	0.0551359	0.247563		563			-0.0693398	0.0458365	-0.15961	0.0209301	0.131588		-0.109266	0.0439584	-0.195818	-0.0227148	0.0135467		-0.102996	0.0436047	-0.188831	-0.0171615	0.0188591		520
	Horvath DNAmAA	-0.0697447	0.0401469	-0.153239	0.0137495	0.0970036		-0.0930892	0.038862	-0.1741	-0.0120787	0.0263949		-0.0785479	0.0385807	-0.159166	0.00207034	0.0555924		1083			-0.116058	0.0628178	-0.252508	0.0203928	0.0887732		-0.112606	0.0587142	-0.2397	0.0144875	0.0777944		-0.0984251	0.0571812	-0.221738	0.0248881	0.108482		563			-0.0281005	0.0500102	-0.128008	0.0718065	0.57615		-0.0634595	0.0492059	-0.162106	0.0351868	0.202647		-0.054958	0.0477366	-0.150265	0.0403495	0.253768		520
	Hannum DNAmAA	-0.00301639	0.0383183	-0.0815099	0.0754772	0.937816		-0.0130583	0.0392526	-0.094894	0.0687774	0.742814		-0.0156176	0.0385694	-0.0960365	0.0648014	0.689805		1083			-0.0149911	0.0578789	-0.137015	0.107033	0.798709		-0.0163334	0.0541642	-0.13039	0.0977237	0.766559		-0.0218356	0.052658	-0.132407	0.0887361	0.683249		563			-0.00834998	0.0460368	-0.0990327	0.0823328	0.856224		-0.00262421	0.046235	-0.094184	0.0889356	0.954834		-0.00389299	0.0456859	-0.0943681	0.0865821	0.932238		520
	PhenoAge DNAmAA	-0.045421	0.0327747	-0.11013	0.0192881	0.16765		-0.0702247	0.0323279	-0.134467	-0.00598283	0.0325153		-0.0476344	0.0322004	-0.111682	0.0164135	0.142853		1083			-0.0756126	0.0500762	-0.176704	0.025479	0.138627		-0.0826143	0.0469894	-0.177375	0.0121464	0.0858325		-0.0673264	0.0467445	-0.161738	0.0270849	0.157397		563			-0.0117994	0.0449378	-0.100145	0.0765462	0.793017		-0.0546562	0.0432745	-0.13972	0.0304081	0.207293		-0.0296552	0.0427837	-0.113725	0.0544145	0.48856		520
	GrimAge DNAmAA	-0.0385014	0.0331701	-0.104113	0.0271103	0.247841		-0.0744963	0.0360427	-0.146834	-0.00215834	0.0437778		-0.0667964	0.0398023	-0.147306	0.0137135	0.101311		1083			-0.0678784	0.0532714	-0.177324	0.0415668	0.213748		-0.0670091	0.054421	-0.181706	0.0476875	0.23474		-0.0651619	0.0594956	-0.192116	0.0617924	0.290905		563			-0.0460453	0.0449186	-0.134356	0.0422652	0.305953		-0.0699253	0.0434109	-0.155278	0.0154276	0.10805		-0.0486768	0.0476909	-0.142471	0.0451176	0.308109		520
	DunedinPACE	-0.117161	0.0306785	-0.177377	-0.0569457	0.000143851		-0.103477	0.0299114	-0.162187	-0.0447678	0.000568405		-0.055126	0.0306133	-0.1152	0.00494829	0.0720506		1083			-0.14648	0.0425048	-0.230005	-0.0629543	0.000620165		-0.0881068	0.040935	-0.168547	-0.00766683	0.0318818		-0.0351786	0.0420754	-0.117881	0.0475235	0.403578		563			-0.112619	0.0456977	-0.202624	-0.0226141	0.0144017		-0.108223	0.0421986	-0.19114	-0.025306	0.0106326		-0.0669982	0.0439159	-0.153293	0.0192965	0.127778		520
	DNAmTL	0.0601644	0.030624	6.84455e-05	0.12026	0.0497401		0.0186701	0.032024	-0.0441695	0.0815098	0.560018		0.0108902	0.0317338	-0.0513789	0.0731593	0.731538		1083			0.0661195	0.0434615	-0.019355	0.151594	0.129066		-0.0109621	0.0433557	-0.0962421	0.074318	0.800545		-0.0187091	0.0433226	-0.104017	0.066599	0.666205		563			0.0948884	0.0471562	0.00165805	0.188119	0.0461157		0.0472865	0.0458942	-0.0431467	0.13772	0.303949		0.037808	0.045774	-0.0523418	0.127958	0.409604		520
	rLTL	0.0185795	0.0326042	-0.0457361	0.0828951	0.569457		0.010597	0.0319164	-0.0523194	0.0735134	0.740202		0.0016662	0.0314584	-0.0603488	0.0636812	0.95781		1083			-0.0124711	0.0514869	-0.117126	0.0921835	0.810073		-0.0020169	0.0475293	-0.0981775	0.0941437	0.96637		-0.0171693	0.0463291	-0.110751	0.0764122	0.712859		563			0.026535	0.0483538	-0.0693995	0.12247	0.58439		0.0240594	0.0473294	-0.0702796	0.118398	0.612759		0.0197267	0.0449067	-0.0690239	0.108477	0.661106		520
	SkinAge	0.0151845	0.0312697	-0.0462303	0.0765994	0.627433		0.0572084	0.031047	-0.00396403	0.118381	0.066667		0.055953	0.0306528	-0.00449382	0.1164	0.0694461		1083			0.0419935	0.0454017	-0.0477262	0.131713	0.356508		0.0815716	0.0430451	-0.00347142	0.166615	0.059985		0.0768365	0.041689	-0.00541617	0.159089	0.066933		563			-0.016793	0.0531222	-0.124543	0.0909574	0.753744		0.0248285	0.0535489	-0.0848897	0.134547	0.646495		0.0260696	0.0508904	-0.077119	0.129258	0.611572		520
	ProteomicsAA	-0.108121	0.0313689	-0.169772	-0.0464712	0.000621425		-0.0971182	0.0294891	-0.155024	-0.0392127	0.00104374		-0.0942017	0.0293855	-0.151956	-0.0364473	0.00144604		1083			-0.0944967	0.043764	-0.180632	-0.00836113	0.0316524		-0.0875384	0.0412515	-0.168721	-0.00635607	0.0346599		-0.0781421	0.0413714	-0.159727	0.00344257	0.0603799		563			-0.132474	0.0441782	-0.219292	-0.045656	0.00286027		-0.113651	0.042405	-0.19698	-0.0303215	0.00762092		-0.118105	0.0415997	-0.199839	-0.0363715	0.00471025		520
	BioAge	-0.111057	0.0331009	-0.176569	-0.0455446	0.00105158		-0.106211	0.031368	-0.168312	-0.0441093	0.000957121		-0.0709076	0.0309424	-0.132019	-0.00979676	0.0232403		1083			-0.074984	0.0456264	-0.165244	0.0152757	0.10269		-0.0602893	0.0420878	-0.143323	0.0227443	0.153698		-0.0141607	0.0418551	-0.0966657	0.0683443	0.735451		563			-0.164579	0.0507225	-0.266575	-0.0625836	0.00214923		-0.16956	0.048199	-0.266374	-0.0727454	0.000937233		-0.147675	0.0475546	-0.2428	-0.0525499	0.00290097		520
	Allostatic Load	-0.172155	0.0337328	-0.239272	-0.105038	2.15629e-06		-0.145639	0.0313619	-0.207731	-0.0835466	8.79511e-06		-0.0517566	0.0363675	-0.123595	0.0200815	0.156694		1083			-0.210548	0.046102	-0.30225	-0.118847	1.71018e-05		-0.171376	0.0438948	-0.258715	-0.0840375	0.000194825		-0.0747576	0.0520191	-0.178091	0.0285752	0.154122		563			-0.121691	0.045834	-0.212003	-0.0313786	0.00848914		-0.103172	0.0446644	-0.191297	-0.0150473	0.0220102		-0.0165328	0.0513611	-0.117783	0.0847171	0.747854		520
	Subj. Age	0.0769502	0.0313039	0.0154516	0.138449	0.0142921		0.058155	0.0292405	0.000762572	0.115547	0.0470394		0.0590003	0.0288682	0.0023363	0.115664	0.0412931		1083			0.0993143	0.0429952	0.0148011	0.183828	0.0213793		0.086989	0.0403851	0.00760679	0.166371	0.0318097		0.0805337	0.0397109	0.00246732	0.1586	0.0432176		563			0.0495753	0.0465052	-0.0421489	0.1413	0.287749		0.0230411	0.0430945	-0.0616667	0.107749	0.593164		0.0283903	0.0427013	-0.0555265	0.112307	0.506479		520
	Subj. Life Expectancy	0.148384	0.0324699	0.0842693	0.212498	9.57761e-06		0.0650505	0.0325058	0.00112526	0.128976	0.0461219		0.0618977	0.0315936	-0.000184411	0.12398	0.0506816		1083			0.127756	0.0440802	0.0409008	0.214611	0.00411705		0.0414632	0.044354	-0.0459137	0.12884	0.350827		0.0399317	0.0435053	-0.0457557	0.125619	0.359586		563			0.168372	0.0448978	0.0800219	0.256722	0.000211619		0.0984957	0.0463237	0.00746234	0.189529	0.0340168		0.0876629	0.0456983	-0.00214358	0.177469	0.0557004		520
	Subj. Health Expectancy	0.114337	0.032997	0.0490614	0.179613	0.000717018		0.0342321	0.0321126	-0.0289495	0.0974137	0.287237		0.0332094	0.0314491	-0.0286533	0.0950721	0.291742		1083			0.0802026	0.0442027	-0.00687225	0.167277	0.0708606		-0.000945374	0.0439277	-0.0875087	0.085618	0.982849		0.00335401	0.0422941	-0.0798735	0.0865815	0.936845		563			0.154742	0.0459547	0.0641148	0.245369	0.000913097		0.0812274	0.0454776	-0.00812948	0.170584	0.0747066		0.0774715	0.0449658	-0.0108793	0.165822	0.0855414		520
	BrainAge	0.0273116	0.063474	-0.0977248	0.152348	0.667377		0.0115505	0.0613519	-0.109312	0.132413	0.850829		-0.00585199	0.0618093	-0.12763	0.115926	0.924652		255			0.0227627	0.0992263	-0.174111	0.219637	0.819028		0.0132425	0.0998775	-0.184974	0.211459	0.894793		-0.0152808	0.103278	-0.220533	0.189972	0.882715		104			0.0296654	0.0828417	-0.134107	0.193438	0.720806		0.00772329	0.0781675	-0.146809	0.162256	0.921434		0.00398526	0.0793644	-0.152999	0.160969	0.960027		151
MMSE	7-CpG DNAmAA	-0.0382679	0.0353629	-0.109152	0.0326159	0.283953		-0.0322687	0.0330947	-0.0978454	0.033308	0.331652		-0.0223345	0.0341965	-0.0905026	0.0458336	0.515755		1083			-0.0479177	0.0515782	-0.152843	0.0570073	0.3596		-0.0559402	0.0483364	-0.153006	0.0411256	0.252597		-0.0561238	0.0500708	-0.157519	0.0452716	0.269437		563			0.00772791	0.0489594	-0.0896334	0.105089	0.874959		-0.014095	0.0479648	-0.109488	0.0812979	0.769594		0.00601785	0.0493646	-0.0926265	0.104662	0.903361		520
	Horvath DNAmAA	-0.0939194	0.0316092	-0.156076	-0.0317629	0.00315973		-0.0958923	0.0316984	-0.158336	-0.0334488	0.00275622		-0.0930176	0.0322668	-0.156723	-0.0293124	0.00446285		1083			-0.039539	0.0448274	-0.127966	0.0488878	0.378883		-0.0559941	0.044175	-0.143175	0.0311871	0.206633		-0.0557395	0.0444101	-0.143351	0.0318722	0.211013		563			-0.116797	0.0485444	-0.213301	-0.0202927	0.018273		-0.128148	0.0485145	-0.22485	-0.0314459	0.0101079		-0.121442	0.0492604	-0.219991	-0.0228931	0.0165875		520
	Hannum DNAmAA	-0.0729495	0.0349591	-0.142865	-0.00303403	0.0411326		-0.0618382	0.0347921	-0.13147	0.00779313	0.080707		-0.0571655	0.0342544	-0.125487	0.0111562	0.0996267		1083			-0.0714283	0.054182	-0.183336	0.0404795	0.200016		-0.0796089	0.0534185	-0.190171	0.0309528	0.149862		-0.0719105	0.053792	-0.183296	0.0394746	0.19458		563			-0.0319651	0.0463632	-0.123367	0.0594373	0.491309		-0.0405243	0.0452802	-0.129795	0.0487466	0.371847		-0.039448	0.0457544	-0.129783	0.0508866	0.389837		520
	PhenoAge DNAmAA	0.00176759	0.0325295	-0.0623788	0.065914	0.95672		-0.00538844	0.0315393	-0.0675212	0.0567443	0.864488		-0.00939724	0.031755	-0.0719535	0.053159	0.767542		1083			0.02061	0.045526	-0.0693835	0.110604	0.651447		0.00161801	0.04457	-0.0864228	0.0896588	0.971088		-0.00658644	0.0447782	-0.0949409	0.081768	0.883224		563			-0.00465493	0.046189	-0.0956696	0.0863598	0.919814		-0.00679139	0.0451365	-0.0956938	0.082111	0.880522		-0.00538871	0.0457241	-0.0955265	0.0847491	0.906297		520
	GrimAge DNAmAA	-0.0571081	0.036012	-0.129639	0.0154229	0.119783		-0.0379997	0.0375147	-0.113555	0.0375553	0.316501		-0.035448	0.0417831	-0.120082	0.0491863	0.401631		1083			-0.0217116	0.0505427	-0.123926	0.0805034	0.669861		-0.0383935	0.0487793	-0.136594	0.0598065	0.435287		-0.0510033	0.0552224	-0.163607	0.0616003	0.362793		563			-0.0135343	0.0476146	-0.107748	0.0806796	0.77668		-0.0306053	0.0468501	-0.123333	0.0621221	0.514795		-0.0238002	0.0512463	-0.125061	0.0774607	0.643018		520
	DunedinPACE	-0.0831917	0.0314689	-0.145042	-0.0213409	0.00850027		-0.0408854	0.0311777	-0.102116	0.0203449	0.190234		-0.045738	0.0325537	-0.109665	0.0181891	0.160515		1083			-0.0642419	0.0440888	-0.151058	0.0225746	0.146295		-0.0308387	0.0439164	-0.117298	0.0556208	0.483147		-0.0598965	0.0453628	-0.149111	0.0293178	0.187558		563			-0.0544428	0.0447127	-0.142329	0.0334434	0.224048		-0.0416413	0.043332	-0.126794	0.0435115	0.337065		-0.0214321	0.0459345	-0.111753	0.0688889	0.641071		520
	DNAmTL	0.108013	0.0339488	0.0405052	0.175521	0.00205071		0.0472285	0.0359962	-0.0240922	0.118549	0.192185		0.0454632	0.0363773	-0.0266233	0.11755	0.214021		1083			0.100801	0.0447345	0.0125317	0.189071	0.0254414		0.0630403	0.0468605	-0.029449	0.15553	0.18029		0.0675346	0.047549	-0.0263705	0.16144	0.157463		563			0.0503601	0.0490122	-0.0471514	0.147872	0.307228		0.0211172	0.0487116	-0.075453	0.117687	0.665517		0.0116477	0.0496555	-0.0869065	0.110202	0.815038		520
	rLTL	-0.0243374	0.0364457	-0.0979474	0.0492727	0.508033		0.00680477	0.0371035	-0.0683105	0.08192	0.855461		0.00665906	0.0368388	-0.067729	0.0810471	0.857441		1083			-0.0288285	0.0538469	-0.139757	0.0820994	0.597141		-0.0225873	0.052403	-0.130313	0.0851382	0.670005		-0.0138267	0.0514071	-0.118751	0.0910975	0.789771		563			0.0382713	0.0462949	-0.052983	0.129526	0.40934		0.0265595	0.0452771	-0.0627382	0.115857	0.558154		0.0177596	0.045358	-0.0716606	0.10718	0.695797		520
	SkinAge	-0.0334139	0.0410237	-0.119273	0.0524448	0.42544		-0.0144556	0.0396776	-0.09695	0.0680388	0.719243		-0.0175167	0.0402593	-0.101667	0.0666335	0.668298		1083			-0.0280459	0.0446301	-0.116031	0.059939	0.530425		0.00138499	0.0440539	-0.0853937	0.0881637	0.974946		-0.000778969	0.0450513	-0.0897508	0.0881929	0.986226		563			-0.052033	0.0614106	-0.182447	0.0783813	0.409592		-0.0296223	0.060485	-0.157844	0.0985991	0.630959		-0.0328158	0.0620152	-0.16556	0.0999286	0.604812		520
	ProteomicsAA	-0.0776545	0.0317164	-0.140034	-0.0152754	0.0148403		-0.0661559	0.030714	-0.126529	-0.00578262	0.0318169		-0.0623632	0.0310273	-0.123407	-0.00131945	0.0452777		1083			-0.0845025	0.0465929	-0.177026	0.00802139	0.0729582		-0.0910997	0.0463062	-0.18329	0.00109044	0.0527042		-0.09433	0.0463246	-0.186421	-0.00223936	0.0447994		563			-0.0599788	0.0447	-0.14784	0.0278827	0.180377		-0.0446165	0.04357	-0.130254	0.0410213	0.306405		-0.0396024	0.0436852	-0.125484	0.046279	0.365195		520
	BioAge	0.00969624	0.0320558	-0.053401	0.0727935	0.762507		0.0189518	0.031215	-0.0425101	0.0804137	0.544281		0.0192977	0.031714	-0.0431542	0.0817496	0.543398		1083			-0.0075575	0.0454595	-0.097397	0.082282	0.868191		-0.000264044	0.0441071	-0.0873085	0.0867804	0.99523		-0.0216165	0.0448794	-0.110105	0.0668723	0.630567		563			0.031807	0.0441287	-0.0548915	0.118505	0.47138		0.0423896	0.0431171	-0.0423282	0.127107	0.326032		0.0586374	0.044039	-0.0279294	0.145204	0.183758		520
	Allostatic Load	-0.12738	0.0310404	-0.188348	-0.0664131	4.65852e-05		-0.107347	0.0304835	-0.167247	-0.0474477	0.000470629		-0.16554	0.0374189	-0.239371	-0.0917103	1.66429e-05		1083			-0.0989871	0.0436789	-0.184943	-0.0130309	0.0241494		-0.0820843	0.0432088	-0.167159	0.00299001	0.0585511		-0.185809	0.0538108	-0.292249	-0.0793697	0.000744742		563			-0.154687	0.0440092	-0.241172	-0.0682033	0.000483548		-0.131168	0.0436099	-0.2169	-0.0454369	0.00279692		-0.141736	0.0518948	-0.243892	-0.0395808	0.0067124		520
	Subj. Age	-0.0406868	0.0305329	-0.1006	0.019226	0.182968		-0.0448274	0.0299286	-0.103563	0.013908	0.134521		-0.0401781	0.0299512	-0.0989534	0.0185973	0.180083		1083			-0.0346962	0.0434107	-0.120054	0.0506617	0.424646		-0.0303417	0.0428497	-0.114622	0.0539383	0.479364		-0.0306908	0.0431061	-0.115475	0.0540934	0.476957		563			-0.0545174	0.0471237	-0.147632	0.0385969	0.249158		-0.0637411	0.0471335	-0.157231	0.0297488	0.179256		-0.0479262	0.046889	-0.140706	0.0448539	0.308657		520
	Subj. Life Expectancy	0.0996116	0.033511	0.0331552	0.166068	0.00367319		0.0575676	0.0354864	-0.0128321	0.127967	0.107884		0.0599956	0.0355527	-0.0105939	0.130585	0.0948162		1083			0.127987	0.0461547	0.0364155	0.219559	0.00662862		0.066051	0.049758	-0.0330995	0.165201	0.188456		0.0669483	0.0504243	-0.033691	0.167588	0.188764		563			0.0967957	0.0450501	0.00818907	0.185402	0.032358		0.0537083	0.0474934	-0.0396434	0.14706	0.258753		0.0547317	0.0476261	-0.0389119	0.148375	0.251198		520
	Subj. Health Expectancy	0.0733065	0.0324323	0.00935452	0.137259	0.0248773		0.0361959	0.033782	-0.0304966	0.102888	0.285503		0.0352433	0.0340942	-0.0321772	0.102664	0.303101		1083			0.104099	0.0447518	0.0157873	0.192412	0.0211367		0.05779	0.0469035	-0.034947	0.150527	0.219991		0.0561257	0.047353	-0.0376381	0.14989	0.238276		563			0.052412	0.0446863	-0.0354196	0.140244	0.241493		0.016745	0.0465628	-0.074767	0.108257	0.719301		0.0101784	0.0470499	-0.0823323	0.102689	0.828845		520
	BrainAge	-0.133836	0.0624312	-0.256794	-0.0108767	0.0330207		-0.138526	0.0606513	-0.257987	-0.0190653	0.0232239		-0.141473	0.0619663	-0.263542	-0.0194039	0.0233044		255			-0.0505312	0.0988883	-0.246722	0.145659	0.610482		-0.0484726	0.0964871	-0.239949	0.143003	0.616532		-0.0376829	0.101117	-0.238557	0.163192	0.71027		104			-0.186116	0.0807901	-0.345788	-0.0264435	0.0226544		-0.18792	0.0801509	-0.346345	-0.0294942	0.0204162		-0.195128	0.0825369	-0.358343	-0.0319133	0.01948		151
DSST	7-CpG DNAmAA	-0.0259844	0.0328192	-0.0907877	0.038819	0.429655		-0.0124869	0.0221242	-0.0560796	0.0311058	0.573034		-0.00927298	0.0223055	-0.0532448	0.0346989	0.678035		1083			0.0616684	0.047347	-0.0326231	0.15596	0.196665		0.031079	0.032445	-0.0332695	0.0954276	0.340362		0.0346567	0.032108	-0.0288484	0.0981618	0.282361		563			-0.0732274	0.0456213	-0.163035	0.0165804	0.109606		-0.0528671	0.0324307	-0.117435	0.0117009	0.107114		-0.0506562	0.0318135	-0.113692	0.0123795	0.114144		520
	Horvath DNAmAA	0.00316453	0.0320367	-0.0598907	0.0662198	0.921383		0.022074	0.02537	-0.0294139	0.073562	0.390133		0.0228571	0.0256693	-0.0293676	0.0750819	0.379673		1083			0.0982016	0.0440829	0.0113729	0.18503	0.0268098		0.0630394	0.0354905	-0.00890089	0.13498	0.0840194		0.0645587	0.0366868	-0.0102721	0.139389	0.0883453		563			-0.0549103	0.0449751	-0.143341	0.0335204	0.222878		-0.0139488	0.0312239	-0.0755555	0.0476578	0.655596		-0.0138798	0.0305914	-0.0741127	0.046353	0.650404		520
	Hannum DNAmAA	-0.00606659	0.0325528	-0.0702653	0.0581321	0.852354		0.0279498	0.0251059	-0.0227964	0.0786961	0.272256		0.0269277	0.025303	-0.0243114	0.0781668	0.294012		1083			0.079379	0.0453359	-0.0102218	0.16898	0.0820658		0.057127	0.0351718	-0.0140249	0.128279	0.112419		0.0562347	0.0354943	-0.0155939	0.128063	0.121316		563			-0.0393101	0.0456815	-0.129232	0.0506113	0.390233		0.00284383	0.0316483	-0.0598388	0.0655265	0.928556		0.00288099	0.0317192	-0.0599731	0.0657351	0.927793		520
	PhenoAge DNAmAA	0.00293628	0.0313945	-0.0587401	0.0646127	0.92552		-0.0152495	0.0242896	-0.0641092	0.0336101	0.533148		-0.0096409	0.0240487	-0.0577881	0.0385063	0.689985		1083			0.0535131	0.0436061	-0.0322626	0.139289	0.22061		0.0016285	0.038552	-0.0783358	0.0815928	0.966688		0.00554436	0.039111	-0.0755399	0.0866286	0.888553		563			-0.0350609	0.0444877	-0.122483	0.0523616	0.43104		-0.0289934	0.0302365	-0.0885175	0.0305306	0.338457		-0.0197812	0.030469	-0.0797725	0.0402101	0.516754		520
	GrimAge DNAmAA	-0.0931959	0.0311609	-0.1544	-0.0319916	0.00290277		-0.0280838	0.0250252	-0.0780011	0.0218335	0.26563		-0.0128094	0.0281129	-0.0692355	0.0436167	0.650565		1083			0.00629011	0.0451466	-0.0828419	0.0954221	0.88936		0.00165226	0.0310744	-0.0595815	0.062886	0.957643		0.00651903	0.0343614	-0.0613645	0.0744026	0.84978		563			-0.107603	0.0452374	-0.196614	-0.0185918	0.0179824		-0.0492258	0.0333693	-0.115925	0.0174734	0.145205		-0.0238879	0.0374292	-0.0988868	0.0511111	0.525966		520
	DunedinPACE	-0.143677	0.0304105	-0.203356	-0.083998	2.65256e-06		-0.00877664	0.0223605	-0.05279	0.0352367	0.694979		0.00568478	0.0233402	-0.0402378	0.0516074	0.807729		1083			-0.128219	0.0429539	-0.212663	-0.0437755	0.00300969		0.0081814	0.0333905	-0.0580928	0.0744556	0.806959		0.0109277	0.0346946	-0.0578246	0.07968	0.753379		563			-0.112112	0.0439891	-0.19854	-0.025683	0.0111161		-0.028387	0.0292672	-0.0858945	0.0291205	0.332572		-0.000742707	0.0308705	-0.0614112	0.0599258	0.980816		520
	DNAmTL	0.137417	0.0302432	0.0780729	0.19676	6.16555e-06		0.0170601	0.0234259	-0.0289678	0.0630881	0.466804		0.00728943	0.0238858	-0.0396727	0.0542516	0.760394		1083			0.0849968	0.0431296	0.000210473	0.169783	0.0494367		-0.0125869	0.0339606	-0.0798337	0.0546598	0.711571		-0.0153746	0.0344376	-0.0835673	0.0528182	0.656089		563			0.120864	0.0438727	0.0346669	0.207061	0.00608493		0.0438554	0.0304169	-0.0159236	0.103634	0.150061		0.0269294	0.0308083	-0.0336172	0.087476	0.382534		520
	rLTL	0.0167725	0.0305557	-0.043185	0.07673	0.58318		0.039685	0.0233414	-0.00654323	0.0859132	0.0917605		0.0345598	0.0234151	-0.0118026	0.0809222	0.142585		1083			0.0746974	0.0437137	-0.0113173	0.160712	0.088496		0.0514788	0.0315853	-0.0109336	0.113891	0.105247		0.0499632	0.0314453	-0.01207	0.111996	0.113774		563			0.0366586	0.0443205	-0.0504252	0.123742	0.408573		0.0285574	0.0303435	-0.0312559	0.0883706	0.347705		0.0209463	0.0308714	-0.0399973	0.0818898	0.498383		520
	SkinAge	-0.0433277	0.036431	-0.116913	0.0302573	0.241194		-0.0071475	0.0238495	-0.0547881	0.0404931	0.765379		-0.00673779	0.0239253	-0.0545655	0.0410899	0.779176		1083			-0.0469073	0.0452746	-0.136342	0.0425271	0.301786		-0.00233827	0.0310117	-0.0633633	0.0586868	0.939946		-0.00271082	0.0311389	-0.0639833	0.0585617	0.930684		563			-0.0537821	0.0527662	-0.16065	0.0530862	0.314617		-0.0127077	0.0423028	-0.103466	0.0780503	0.768301		-0.0103856	0.0432314	-0.103937	0.0831656	0.813958		520
	ProteomicsAA	-0.0681061	0.0341089	-0.135948	-0.000264078	0.0491351		-0.0464633	0.0287327	-0.107399	0.0144728	0.125501		-0.0452557	0.0283932	-0.10519	0.0146782	0.1295		1083			-0.00860994	0.0515125	-0.11333	0.0961104	0.868257		-0.0366535	0.0377799	-0.114631	0.0413242	0.341639		-0.0334284	0.0379611	-0.111615	0.0447579	0.386932		563			-0.109461	0.046628	-0.201517	-0.0174053	0.0200691		-0.049879	0.0353098	-0.121763	0.0220045	0.167286		-0.049947	0.0348384	-0.120623	0.0207291	0.160365		520
	BioAge	-0.0466392	0.0317186	-0.109011	0.0157329	0.142305		0.00548201	0.0224438	-0.0389369	0.0499009	0.807434		0.00823165	0.0227301	-0.0367262	0.0531895	0.717815		1083			-0.0413599	0.0445806	-0.129241	0.0465208	0.354595		0.0151386	0.0310134	-0.0459627	0.07624	0.625914		0.0191416	0.0318186	-0.0435451	0.0818282	0.548032		563			-0.049957	0.0471133	-0.143044	0.0431303	0.290676		-0.00679179	0.0328779	-0.0724739	0.0588903	0.836997		-0.00442687	0.0327969	-0.0697501	0.0608964	0.892987		520
	Allostatic Load	-0.110583	0.0306204	-0.170678	-0.0504868	0.000321408		-0.0335861	0.0212762	-0.0753975	0.00822538	0.115127		-0.030046	0.0254324	-0.0800429	0.0199509	0.238138		1083			-0.10673	0.0427022	-0.190641	-0.0228184	0.0127814		-0.0207074	0.0310449	-0.0818481	0.0404333	0.505374		-0.0251896	0.0380316	-0.100184	0.0498046	0.508519		563			-0.111021	0.044102	-0.197677	-0.0243657	0.0121462		-0.051762	0.029592	-0.109952	0.00642767	0.0810878		-0.02755	0.0354486	-0.097364	0.042264	0.437782		520
	Subj. Age	0.0720243	0.0306103	0.0119547	0.132094	0.0188231		0.0207469	0.0235025	-0.0261924	0.0676862	0.380629		0.0235855	0.0237965	-0.0240176	0.0711886	0.325613		1083			0.088008	0.0424862	0.004542	0.171474	0.0388102		0.0299438	0.0325013	-0.0345432	0.0944308	0.359121		0.0292737	0.0329362	-0.0361463	0.0946938	0.376444		563			0.0493691	0.0446509	-0.0383889	0.137127	0.26948		0.0127469	0.0315609	-0.0497534	0.0752473	0.68703		0.017795	0.0320981	-0.0458695	0.0814595	0.580519		520
	Subj. Life Expectancy	0.14824	0.0304577	0.0884644	0.208016	1.3355e-06		0.0508622	0.0231826	0.00526023	0.0964641	0.0289239		0.0528012	0.0232139	0.00712826	0.0984741	0.0236013		1083			0.185449	0.0418975	0.10314	0.267758	1.16852e-05		0.0526606	0.0343431	-0.0153722	0.120693	0.127953		0.054666	0.035235	-0.0153529	0.124685	0.124367		563			0.1395	0.0441144	0.0528089	0.226192	0.00166942		0.0512576	0.0323249	-0.0123239	0.114839	0.113735		0.0456521	0.0322726	-0.0178297	0.109134	0.158118		520
	Subj. Health Expectancy	0.140333	0.0305186	0.0804364	0.20023	4.87725e-06		0.0396253	0.0229437	-0.00554333	0.084794	0.0852842		0.0389727	0.0228859	-0.0060674	0.0840128	0.0896364		1083			0.161741	0.0427164	0.0777673	0.245715	0.000176031		0.0417223	0.0332062	-0.0238496	0.107294	0.210755		0.0432076	0.0331264	-0.022159	0.108574	0.19379		563			0.128892	0.0445028	0.0414082	0.216375	0.00397969		0.0388342	0.0316984	-0.0234965	0.101165	0.221307		0.0316772	0.031543	-0.0303236	0.0936779	0.315831		520
	BrainAge	-0.157055	0.0620892	-0.279338	-0.034773	0.0120352		-0.0909568	0.0511632	-0.194459	0.0125459	0.083275		-0.0812366	0.0509036	-0.183894	0.0214212	0.11784		255			-0.119715	0.0983027	-0.314744	0.0753131	0.226155		-0.090554	0.0878573	-0.269938	0.08883	0.310874		-0.0807375	0.0884305	-0.260382	0.098907	0.367603		104			-0.188684	0.0804517	-0.347675	-0.0296929	0.0203479		-0.0965376	0.0621693	-0.22019	0.0271144	0.124271		-0.0911875	0.0624179	-0.215367	0.0329918	0.14788		151
CES-D	7-CpG DNAmAA	-0.0868277	0.0329729	-0.152018	-0.0216377	0.00940775		-0.024849	0.0266503	-0.0772493	0.0275513	0.351716		-0.0242586	0.0269355	-0.0772359	0.0287188	0.368417		1083			-0.0987169	0.0479547	-0.194546	-0.00288748	0.043678		-0.0259964	0.0376193	-0.100432	0.0484389	0.49079		-0.0232831	0.0383931	-0.099466	0.0528998	0.545615		563			-0.0356809	0.0441345	-0.122391	0.0510293	0.419208		-0.0229502	0.0386897	-0.0990672	0.0531668	0.553473		-0.0241991	0.0393264	-0.10157	0.0531714	0.538767		520
	Horvath DNAmAA	-0.0340785	0.0331487	-0.099639	0.0314821	0.305774		-0.0081885	0.027287	-0.062009	0.045632	0.764434		-0.00461496	0.0273883	-0.0586191	0.0493892	0.866358		1083			-0.010297	0.0457383	-0.100774	0.0801794	0.822227		0.0164927	0.0349805	-0.0522402	0.0852257	0.637508		0.021526	0.0355396	-0.0483311	0.091383	0.545048		563			-0.032442	0.045373	-0.121703	0.0568193	0.475117		-0.0443025	0.0404151	-0.124132	0.0355267	0.274681		-0.0400372	0.0405673	-0.120116	0.040042	0.325075		520
	Hannum DNAmAA	-0.0425808	0.0354667	-0.113726	0.0285647	0.235277		0.00058854	0.0294929	-0.0583842	0.0595613	0.984144		0.00202192	0.029697	-0.0574025	0.0614464	0.945948		1083			-0.0340693	0.0489877	-0.132355	0.0642162	0.489839		0.0149356	0.0383162	-0.0612059	0.0910772	0.697623		0.0163255	0.0394547	-0.0624597	0.0951107	0.680389		563			-0.00724898	0.0475312	-0.101271	0.0867726	0.879018		-0.0184266	0.0403077	-0.098125	0.0612718	0.648281		-0.0179574	0.0407277	-0.0985004	0.0625856	0.659977		520
	PhenoAge DNAmAA	-0.0100303	0.032545	-0.074212	0.0541513	0.758257		0.0143009	0.0279161	-0.0410564	0.0696582	0.609537		0.0172995	0.0287547	-0.0399248	0.0745239	0.549127		1083			0.00313598	0.04511	-0.0859136	0.0921856	0.944659		0.0347539	0.0371623	-0.0387054	0.108213	0.351267		0.0413207	0.0380772	-0.0340881	0.116729	0.280069		563			-0.0148251	0.0450596	-0.103425	0.0737743	0.74233		-0.0136635	0.0402781	-0.0932516	0.0659246	0.734913		-0.0130429	0.0412794	-0.0947201	0.0686343	0.752542		520
	GrimAge DNAmAA	-0.0529994	0.031616	-0.115153	0.0091545	0.0944501		-0.00936337	0.0286059	-0.0657398	0.047013	0.743734		-0.0124035	0.0311044	-0.0736512	0.0488441	0.690388		1083			-0.034846	0.0453487	-0.124442	0.0547498	0.443442		-0.0113115	0.0362012	-0.0826286	0.0600057	0.754965		0.00227622	0.0390075	-0.0745385	0.079091	0.953512		563			0.00369153	0.044398	-0.0835471	0.0909302	0.93377		-0.00926643	0.0397017	-0.0875368	0.0690039	0.81568		-0.0323559	0.0444763	-0.120088	0.0553764	0.467826		520
	DunedinPACE	-0.0160133	0.0317307	-0.0784059	0.0463792	0.614091		-0.00178661	0.0276486	-0.0563368	0.0527636	0.948548		0.00448434	0.0289681	-0.0526454	0.0616141	0.877136		1083			-0.0225642	0.0436746	-0.108477	0.0633491	0.605749		-0.0150562	0.0364217	-0.086742	0.0566295	0.679631		-0.0047998	0.0376181	-0.0787634	0.0691638	0.898538		563			0.0451188	0.0449077	-0.0431689	0.133407	0.315655		0.00530681	0.0386141	-0.0706713	0.081285	0.890778		0.00178069	0.0417279	-0.0805077	0.084069	0.966004		520
	DNAmTL	0.0172097	0.0311027	-0.043858	0.0782775	0.580225		-0.000853999	0.0287736	-0.0574044	0.0556964	0.976336		4.43496e-05	0.0289756	-0.0568723	0.056961	0.998779		1083			-0.0015794	0.0431275	-0.0863438	0.083185	0.970804		0.0239757	0.0373493	-0.0494577	0.097409	0.521299		0.0225537	0.0377941	-0.0517552	0.0968625	0.551025		563			-0.0393617	0.0445586	-0.126929	0.0482057	0.377505		-0.0280358	0.0395717	-0.105831	0.0497595	0.479061		-0.0237561	0.0404984	-0.103377	0.0558654	0.557815		520
	rLTL	0.013595	0.0314304	-0.0481574	0.0753474	0.665533		0.0451836	0.0279676	-0.0100096	0.100377	0.10797		0.044065	0.0279971	-0.0111402	0.0992702	0.117078		1083			0.0095425	0.0434901	-0.0759792	0.0950642	0.826447		0.0037987	0.0361951	-0.0675282	0.0751256	0.916509		0.00160649	0.03653	-0.0704145	0.0736275	0.964965		563			0.0849687	0.0449105	-0.00333853	0.173276	0.059265		0.086397	0.0396129	0.0081579	0.164636	0.0306594		0.0898249	0.0402493	0.0103162	0.169334	0.0270699		520
	SkinAge	-0.0283763	0.0346691	-0.0975449	0.0407922	0.415907		-0.0580317	0.0300204	-0.118429	0.00236573	0.0592799		-0.0595828	0.0299432	-0.119748	0.000582629	0.0521733		1083			-0.0259094	0.0471545	-0.119709	0.0678901	0.584179		-0.0594903	0.0371331	-0.132788	0.0138074	0.110981		-0.0634455	0.0369342	-0.13628	0.00938858	0.087394		563			-0.0454562	0.0464595	-0.137077	0.0461645	0.329072		-0.0577755	0.0453264	-0.149524	0.0339729	0.210145		-0.0597134	0.0459578	-0.152935	0.0335083	0.202135		520
	ProteomicsAA	-0.00265111	0.0316496	-0.064869	0.0595668	0.933285		0.0154342	0.0269485	-0.0377371	0.0686056	0.567533		0.0187498	0.0272307	-0.035022	0.0725216	0.492087		1083			0.00439983	0.0455347	-0.0856107	0.0944104	0.923159		0.0487874	0.0363649	-0.0228973	0.120472	0.181164		0.0503869	0.036971	-0.0225634	0.123337	0.174617		563			0.00260905	0.0445544	-0.0849473	0.0901654	0.953329		-0.0167285	0.040557	-0.0970528	0.0635958	0.680753		-0.0149499	0.0411601	-0.0965469	0.0666471	0.717163		520
	BioAge	-0.0208194	0.0307143	-0.0810944	0.0394556	0.498035		0.0103333	0.0251428	-0.0390019	0.0596685	0.681167		0.0159878	0.0256868	-0.0344163	0.0663919	0.533808		1083			-0.0334972	0.0423093	-0.116603	0.0496091	0.428862		0.0025773	0.0346488	-0.0654867	0.0706413	0.940733		0.00798569	0.0354898	-0.0617313	0.0777027	0.822055		563			0.000482847	0.0444466	-0.0868542	0.0878199	0.991337		0.0193815	0.0372932	-0.0538854	0.0926484	0.603493		0.0244173	0.0381068	-0.0504507	0.0992852	0.521971		520
	Allostatic Load	-0.010562	0.0309675	-0.0713511	0.050227	0.733144		-0.0105488	0.0259945	-0.0616371	0.0405395	0.685079		0.00577325	0.0311905	-0.0555535	0.0671	0.853252		1083			-0.0398119	0.0432766	-0.12489	0.0452663	0.358158		-0.0240097	0.0367709	-0.0965934	0.0485741	0.514665		-0.0121852	0.0443517	-0.0996715	0.075301	0.783814		563			0.0370623	0.0451605	-0.0517517	0.125876	0.412376		0.00493302	0.0379548	-0.0696688	0.0795348	0.896651		0.0147534	0.0451172	-0.0739621	0.103469	0.74385		520
	Subj. Age	-0.135163	0.0312982	-0.19668	-0.0736463	1.95262e-05		-0.0475296	0.0258173	-0.0982056	0.00314634	0.0659837		-0.0491593	0.0260024	-0.100196	0.00187724	0.0590224		1083			-0.187034	0.0425718	-0.27073	-0.103338	1.43586e-05		-0.0844819	0.0355693	-0.154402	-0.0145618	0.0179998		-0.0841319	0.0356201	-0.154137	-0.0141266	0.018612		563			-0.0733155	0.0454472	-0.16275	0.0161193	0.107749		-0.00189569	0.038329	-0.0772207	0.0734294	0.960576		-0.00315066	0.0390385	-0.0798709	0.0735695	0.935711		520
	Subj. Life Expectancy	-0.134442	0.0304741	-0.194247	-0.0746365	1.14478e-05		-0.0659091	0.027307	-0.119493	-0.0123257	0.015967		-0.0666213	0.0274141	-0.120417	-0.0128261	0.0152648		1083			-0.148516	0.042158	-0.231336	-0.0656956	0.000464412		-0.0934133	0.0365566	-0.165221	-0.0216056	0.0108774		-0.0912897	0.0369426	-0.163861	-0.0187182	0.0137815		563			-0.101443	0.0442776	-0.188452	-0.0144343	0.0224056		-0.0402881	0.04164	-0.122122	0.0415457	0.333799		-0.0400521	0.04186	-0.122316	0.0422121	0.339174		520
	Subj. Health Expectancy	-0.182504	0.0300881	-0.241545	-0.123462	1.84626e-09		-0.0890885	0.0271823	-0.142436	-0.0357407	0.00108749		-0.0907368	0.0272088	-0.144134	-0.0373394	0.000887075		1083			-0.210704	0.0416073	-0.292439	-0.128969	5.66815e-07		-0.117123	0.0366978	-0.189232	-0.0450131	0.00150868		-0.115096	0.0368297	-0.187475	-0.0427164	0.00189241		563			-0.148898	0.0438579	-0.235073	-0.0627233	0.000742551		-0.0637398	0.0408916	-0.14408	0.0166005	0.119687		-0.0653075	0.0412293	-0.146311	0.0156962	0.113823		520
	BrainAge	0.0168081	0.0629102	-0.107092	0.140708	0.789554		0.0384938	0.0501858	-0.0603537	0.137341	0.4438		0.0476064	0.0508433	-0.052555	0.147768	0.350052		255			-0.00336344	0.0992426	-0.200269	0.193542	0.973032		-0.0192224	0.0744598	-0.167024	0.12858	0.796838		-0.00797554	0.0726347	-0.152323	0.136372	0.912816		104			0.0361801	0.0820904	-0.126058	0.198418	0.660056		0.0767824	0.070295	-0.0621777	0.215742	0.276557		0.0808954	0.0707604	-0.0590417	0.220832	0.254958		151
ADL	7-CpG DNAmAA	-0.0413083	0.0348626	-0.110957	0.0283406	0.240452		-0.0572389	0.0343994	-0.125751	0.0112728	0.100238		-0.0530597	0.0343028	-0.121311	0.0151912	0.125806		1083			0.0103619	0.0530138	-0.0983203	0.119044	0.846472		-0.000597076	0.0513108	-0.105201	0.104007	0.990789		0.00479869	0.0497837	-0.0959649	0.105562	0.923714		563			-0.104694	0.0440722	-0.191288	-0.0180998	0.017909		-0.0948616	0.0422239	-0.177819	-0.0119046	0.0250967		-0.0948517	0.0429219	-0.179185	-0.0105184	0.0275751		520
	Horvath DNAmAA	-0.0227762	0.0341826	-0.0907662	0.0452137	0.507064		-0.0350522	0.033733	-0.101969	0.0318642	0.301234		-0.0290354	0.0339661	-0.0964956	0.0384248	0.394865		1083			-0.116562	0.0590159	-0.242076	0.00895164	0.0664777		-0.121035	0.0571342	-0.241828	-0.000241926	0.0495932		-0.113401	0.0584291	-0.237824	0.0110215	0.0711038		563			0.0400301	0.0446704	-0.0477663	0.127827	0.370683		0.0357822	0.0435198	-0.0497762	0.121341	0.411454		0.0402076	0.0438277	-0.0459616	0.126377	0.359502		520
	Hannum DNAmAA	0.0122136	0.0334703	-0.0540875	0.0785147	0.715853		0.00764037	0.0338004	-0.0593483	0.074629	0.821589		0.00686547	0.0340551	-0.0607444	0.0744754	0.840662		1083			-0.0415487	0.0546293	-0.154612	0.0715143	0.454714		-0.0358928	0.0543095	-0.148601	0.0768156	0.515623		-0.0424764	0.0553814	-0.158247	0.073294	0.452348		563			0.0363878	0.045161	-0.0524273	0.125203	0.420933		0.0583693	0.042419	-0.0249731	0.141712	0.169435		0.0601843	0.0429097	-0.0241326	0.144501	0.161397		520
	PhenoAge DNAmAA	-0.0241609	0.032154	-0.0874756	0.0391537	0.453081		-0.0313071	0.0318959	-0.0941257	0.0315116	0.327275		-0.0202728	0.0322705	-0.0838694	0.0433239	0.530511		1083			-0.0398744	0.0495714	-0.13963	0.0598814	0.425274		-0.0476294	0.0491572	-0.146693	0.0514344	0.33787		-0.0371973	0.0499651	-0.138175	0.06378	0.460938		563			-0.0164696	0.0444251	-0.103763	0.0708242	0.711005		-0.0174453	0.0425505	-0.101047	0.066156	0.681989		-0.0081017	0.0433791	-0.093345	0.0771416	0.851926		520
	GrimAge DNAmAA	0.0328399	0.0311508	-0.0283287	0.0940086	0.292173		0.0116116	0.0330741	-0.0533565	0.0765797	0.725665		0.0325773	0.0362996	-0.0387708	0.103925	0.369981		1083			-0.0127449	0.0453622	-0.102364	0.0768747	0.779123		-0.0199161	0.0451414	-0.109235	0.0694023	0.659816		-0.0307485	0.0494424	-0.128933	0.0674357	0.535527		563			0.0346772	0.0443935	-0.0525541	0.121908	0.435113		0.0480836	0.0429267	-0.0362724	0.132439	0.26324		0.0821189	0.0478446	-0.0119142	0.176152	0.0868009		520
	DunedinPACE	-0.0460398	0.0306618	-0.106211	0.0141309	0.13354		-0.0572798	0.0309982	-0.118111	0.00355105	0.0649277		-0.0274957	0.0324462	-0.0911689	0.0361774	0.396968		1083			-0.0839107	0.0427412	-0.167894	7.28938e-05	0.0501984		-0.0661957	0.0428476	-0.150393	0.018002	0.123044		-0.0338522	0.0444595	-0.121209	0.0535049	0.446779		563			-0.0414532	0.044002	-0.1279	0.0449934	0.346598		-0.0311858	0.0424048	-0.114511	0.0521392	0.462441		-0.00557107	0.0447096	-0.0934211	0.082279	0.900888		520
	DNAmTL	0.0292166	0.0305566	-0.030743	0.0891762	0.33922		0.0307967	0.0332577	-0.0344618	0.0960551	0.354657		0.0180971	0.0336972	-0.0480279	0.0842221	0.591351		1083			0.0476914	0.0423706	-0.0355376	0.13092	0.260838		0.00292008	0.0441966	-0.0838965	0.0897367	0.947346		-0.00269738	0.0442698	-0.0896577	0.0842629	0.951437		563			0.0529317	0.0440988	-0.0337084	0.139572	0.230587		0.0319677	0.044051	-0.0545826	0.118518	0.468368		0.0182693	0.0449745	-0.0700971	0.106636	0.684762		520
	rLTL	0.0382003	0.0310643	-0.0227899	0.0991905	0.219215		0.018466	0.0317041	-0.0437701	0.0807021	0.560433		0.0112693	0.0316314	-0.0508148	0.0733533	0.721727		1083			0.0193722	0.04374	-0.0666796	0.105424	0.658138		0.0103227	0.0430577	-0.0743787	0.0950241	0.810679		0.000438033	0.042948	-0.0840539	0.08493	0.991869		563			0.0261657	0.0440859	-0.0604472	0.112779	0.5531		0.0385479	0.0420371	-0.0440396	0.121135	0.359579		0.0324732	0.0425929	-0.0512078	0.116154	0.446172		520
	SkinAge	0.022463	0.0313129	-0.0390429	0.0839689	0.473446		0.0409409	0.0312002	-0.0203275	0.102209	0.189928		0.0384554	0.0307885	-0.0219742	0.0988851	0.211999		1083			0.0210954	0.0438133	-0.0651131	0.107304	0.630512		0.0500702	0.0435003	-0.0354901	0.135631	0.25052		0.0457533	0.0431512	-0.0391063	0.130613	0.289717		563			0.0298949	0.045301	-0.0592136	0.119003	0.509758		0.0242819	0.0443449	-0.0630017	0.111565	0.584415		0.0252918	0.0444731	-0.062231	0.112815	0.569991		520
	ProteomicsAA	0.00947854	0.0318635	-0.0532001	0.0721571	0.76629		0.0112936	0.0312414	-0.0501259	0.0727131	0.717923		0.0133036	0.0315544	-0.0487955	0.0754027	0.673617		1083			-0.0521085	0.0475565	-0.146894	0.0426774	0.276817		-0.0523938	0.046695	-0.145389	0.0406019	0.265364		-0.0471417	0.046953	-0.140757	0.0464734	0.318766		563			0.0515642	0.0446017	-0.0360935	0.139222	0.248263		0.0628892	0.0424064	-0.0204436	0.146222	0.138751		0.065583	0.0426078	-0.0181415	0.149307	0.12442		520
	BioAge	0.00212123	0.0311227	-0.0589873	0.0632298	0.945681		0.00459773	0.0304877	-0.0552509	0.0644464	0.880168		0.0245145	0.0309414	-0.0362278	0.0852568	0.428443		1083			-0.0107847	0.0443099	-0.0980637	0.0764943	0.807906		-0.00322897	0.0436682	-0.0892634	0.0828055	0.941119		0.0287412	0.0439167	-0.0576949	0.115177	0.513343		563			0.0128109	0.0456307	-0.076996	0.102618	0.7791		0.00580503	0.0421961	-0.0770983	0.0887084	0.890633		0.0136551	0.0429903	-0.0708098	0.09812	0.750898		520
	Allostatic Load	-0.0584264	0.0308929	-0.119067	0.00221421	0.0589507		-0.0453473	0.0304585	-0.105131	0.014436	0.136908		0.0169366	0.0360451	-0.0538047	0.0876779	0.638559		1083			-0.082098	0.0434607	-0.167579	0.0033825	0.0597258		-0.0579312	0.0430987	-0.142693	0.0268308	0.179761		0.0353424	0.0511163	-0.0651105	0.135795	0.48966		563			-0.0406137	0.0445162	-0.128095	0.0468675	0.362072		-0.0391904	0.0423256	-0.122357	0.0439764	0.354951		0.000670368	0.0501343	-0.0978519	0.0991926	0.989337		520
	Subj. Age	0.0512425	0.0305735	-0.00875167	0.111237	0.0940363		0.0494129	0.0301937	-0.00983762	0.108663	0.102045		0.051804	0.0303376	-0.0077319	0.11134	0.0880379		1083			0.102873	0.0424883	0.0193989	0.186347	0.0158177		0.0990648	0.0418239	0.0168929	0.181237	0.0182333		0.0894382	0.0419911	0.00691778	0.171959	0.0337129		563			0.0084735	0.0442489	-0.0784649	0.0954119	0.848215		0.00920009	0.0425246	-0.0743535	0.0927537	0.828807		0.0151693	0.0432463	-0.0698056	0.100144	0.725918		520
	Subj. Life Expectancy	0.0404816	0.0312615	-0.0209191	0.101882	0.195863		0.00692884	0.0332858	-0.0584358	0.0722935	0.83517		0.00480774	0.0332156	-0.0604228	0.0700383	0.884961		1083			0.00770171	0.0444724	-0.0799324	0.0953358	0.862665		-0.0479985	0.0465773	-0.139769	0.0437721	0.303847		-0.0539341	0.0462578	-0.145028	0.0371595	0.24472		563			0.0576072	0.0440939	-0.0290233	0.144238	0.19199		0.0401414	0.0463419	-0.0509184	0.131201	0.386816		0.0355559	0.0466989	-0.0562119	0.127324	0.446814		520
	Subj. Health Expectancy	0.0507097	0.0310926	-0.0103408	0.11176	0.103375		0.0222117	0.0327074	-0.0420188	0.0864422	0.497325		0.0173992	0.0324877	-0.0463834	0.0811819	0.592426		1083			0.00736166	0.0441233	-0.0795119	0.0942352	0.86762		-0.0467209	0.0457217	-0.136736	0.0432941	0.307762		-0.0471304	0.0449255	-0.135501	0.04124	0.294895		563			0.0827252	0.0440515	-0.00382344	0.169274	0.0609733		0.0717628	0.0455386	-0.0177238	0.161249	0.115735		0.0638447	0.0461558	-0.0268654	0.154555	0.167283		520
	BrainAge	0.165064	0.0620071	0.042944	0.287185	0.00826878		0.142104	0.0568897	0.0300556	0.254153	0.0131422		0.133511	0.0580457	0.0191688	0.247853	0.0222983		255			0.242344	0.0960632	0.0517588	0.43293	0.0132196		0.230066	0.0938035	0.0439172	0.416215	0.0159482		0.237678	0.0977109	0.0435771	0.431778	0.0169608		104			0.0991743	0.0815193	-0.0619267	0.260275	0.225716		0.056958	0.0690547	-0.079526	0.193442	0.410826		0.0403555	0.0704617	-0.0989691	0.17968	0.56776		151
MNA	7-CpG DNAmAA	0.00184705	0.0309549	-0.0589161	0.0626102	0.952434		-0.0254543	0.0306725	-0.0857483	0.0348396	0.407089		-0.0240779	0.0304911	-0.0839814	0.0358256	0.430088		1083			0.0300196	0.0423755	-0.0532182	0.113257	0.478985		0.0177714	0.0410932	-0.063037	0.0985799	0.665657		0.0199133	0.0409318	-0.0605595	0.100386	0.626885		563			-0.0623892	0.0467064	-0.15457	0.0297915	0.183359		-0.0767195	0.0462074	-0.168075	0.0146365	0.0990906		-0.0783659	0.0452136	-0.167431	0.0106992	0.0843349		520
	Horvath DNAmAA	-0.0198868	0.0318431	-0.0825223	0.0427487	0.532704		-0.0220413	0.0311814	-0.0834397	0.0393571	0.480274		-0.0300204	0.0312315	-0.0915291	0.0314883	0.337365		1083			-0.00983661	0.0455095	-0.0997902	0.0801169	0.829182		0.00523831	0.0434161	-0.0806934	0.09117	0.904161		-0.00465698	0.0429877	-0.0895424	0.0802285	0.913865		563			-0.0567571	0.0449379	-0.145111	0.0315966	0.207348		-0.0528546	0.04393	-0.139187	0.0334775	0.229545		-0.0554115	0.0435431	-0.140966	0.0301433	0.203777		520
	Hannum DNAmAA	0.00231839	0.033608	-0.0643044	0.0689412	0.945132		-0.00467023	0.0325907	-0.069223	0.0598825	0.886303		-0.00674508	0.0323422	-0.0707451	0.0572549	0.835131		1083			0.0101375	0.0481912	-0.0861662	0.106441	0.834066		0.0145694	0.0442791	-0.0734433	0.102582	0.742922		0.0202284	0.0437466	-0.0665082	0.106965	0.644747		563			-0.0426806	0.0510526	-0.145179	0.0598173	0.407056		-0.0302668	0.0488776	-0.12791	0.0673769	0.537959		-0.0339447	0.0497498	-0.133742	0.0658524	0.49803		520
	PhenoAge DNAmAA	-0.020333	0.0307895	-0.0807599	0.040094	0.509174		-0.0232815	0.0296582	-0.0814974	0.0349344	0.432686		-0.0250948	0.0298762	-0.0837422	0.0335526	0.401189		1083			-0.00619051	0.0456581	-0.0964827	0.0841017	0.892351		-0.00726983	0.0429082	-0.0920506	0.077511	0.865688		-0.0103024	0.0433678	-0.0960016	0.0753968	0.812552		563			-0.0473929	0.046299	-0.13866	0.0438746	0.307183		-0.0442982	0.0455078	-0.134041	0.0454442	0.331533		-0.0353399	0.0453423	-0.124654	0.0539741	0.436502		520
	GrimAge DNAmAA	-0.0537798	0.0346223	-0.12285	0.0152908	0.124924		-0.0709136	0.0371991	-0.145986	0.00415902	0.0634713		-0.0388271	0.0453655	-0.1335	0.0558463	0.402277		1083			-0.0858255	0.046595	-0.178356	0.00670547	0.0686765		-0.0574339	0.0441086	-0.144955	0.0300876	0.195904		-0.0263693	0.0481634	-0.122149	0.0694104	0.585491		563			-0.0902712	0.0523331	-0.196101	0.0155586	0.0924011		-0.0765281	0.0509629	-0.179258	0.0262019	0.140384		-0.0420116	0.0668896	-0.184125	0.100102	0.539056		520
	DunedinPACE	-0.0753927	0.0307876	-0.135821	-0.0149642	0.014534		-0.0697955	0.0308388	-0.130389	-0.00920229	0.0240596		-0.0685771	0.0336204	-0.134949	-0.00220554	0.0429374		1083			-0.0668304	0.0431041	-0.151557	0.0178958	0.121787		-0.033911	0.0418454	-0.116216	0.0483943	0.418277		-0.0486663	0.0439987	-0.135241	0.0379086	0.26955		563			-0.130346	0.0448204	-0.218493	-0.0421983	0.00386441		-0.109679	0.0442366	-0.196746	-0.0226125	0.0137315		-0.0848462	0.0480889	-0.17989	0.0101971	0.0797702		520
	DNAmTL	0.0663762	0.0307599	0.0060054	0.126747	0.0312053		0.085027	0.0323274	0.0215858	0.148468	0.00867162		0.0703508	0.0327653	0.00604175	0.13466	0.0320624		1083			0.0364262	0.0427927	-0.0476531	0.120506	0.395059		0.00371993	0.0427029	-0.080183	0.0876228	0.930618		-0.00932731	0.0430279	-0.0938698	0.0752152	0.828475		563			0.171008	0.0438684	0.0848017	0.257214	0.000111245		0.170174	0.044032	0.0836647	0.256684	0.000125762		0.146459	0.0453349	0.0573543	0.235563	0.00132972		520
	rLTL	0.000637182	0.0323276	-0.063059	0.0643334	0.984292		-0.0345531	0.0310571	-0.0955611	0.026455	0.266392		-0.0416072	0.0309808	-0.102453	0.0192381	0.179785		1083			-0.0677026	0.0427248	-0.151649	0.0162434	0.113697		-0.0672754	0.0403091	-0.146482	0.0119318	0.0957818		-0.0611971	0.0403376	-0.140458	0.018064	0.129897		563			0.0232377	0.0460256	-0.0674231	0.113898	0.614097		0.00572479	0.0443467	-0.0815414	0.092991	0.897371		-0.00922853	0.0452083	-0.0983082	0.0798511	0.838431		520
	SkinAge	0.00350223	0.0355254	-0.0677742	0.0747787	0.921845		0.00112969	0.0359674	-0.071854	0.0741133	0.97512		0.00325269	0.0365503	-0.0713246	0.07783	0.929667		1083			0.00643717	0.0496986	-0.0936203	0.106495	0.897512		0.00117257	0.048318	-0.0965193	0.0988645	0.980761		0.00161122	0.0474378	-0.0938757	0.0970982	0.973052		563			0.00846246	0.058335	-0.113278	0.130203	0.886121		0.000104549	0.0590096	-0.123946	0.124155	0.998606		0.00506085	0.0579905	-0.116261	0.126383	0.931364		520
	ProteomicsAA	-0.0621794	0.0348311	-0.131768	0.00740945	0.0789927		-0.0476852	0.0335514	-0.114812	0.0194422	0.160473		-0.0497983	0.0337614	-0.117459	0.0178621	0.145917		1083			-0.0521212	0.043681	-0.138056	0.0338133	0.233655		-0.044013	0.041837	-0.126434	0.0384083	0.293869		-0.0525115	0.0428405	-0.137116	0.0320931	0.222093		563			-0.0846824	0.0510928	-0.187349	0.0179846	0.103804		-0.0588478	0.0504536	-0.16046	0.0427644	0.249593		-0.0571924	0.0500682	-0.15783	0.0434457	0.258933		520
	BioAge	-0.0368112	0.0305438	-0.0967456	0.0231232	0.228403		-0.0330742	0.0296128	-0.0912165	0.0250681	0.264432		-0.0457349	0.03007	-0.104781	0.0133115	0.128761		1083			-0.0284995	0.0440905	-0.115305	0.0583064	0.51858		-0.0294724	0.0417336	-0.111684	0.0527393	0.480748		-0.0453636	0.0430845	-0.130349	0.0396217	0.293724		563			-0.0510519	0.0473598	-0.1447	0.0425967	0.282942		-0.0415967	0.0454132	-0.131209	0.0480161	0.360917		-0.0521951	0.047445	-0.146292	0.0419017	0.273847		520
	Allostatic Load	-0.0670109	0.0307317	-0.127325	-0.00669719	0.0294764		-0.0448989	0.0294564	-0.102713	0.0129152	0.127811		-0.0967482	0.0350825	-0.165607	-0.0278895	0.00594552		1083			-0.0333067	0.0441369	-0.120214	0.0536008	0.451153		-0.0218961	0.0418245	-0.104283	0.0604908	0.60109		-0.109517	0.0517464	-0.211701	-0.00733258	0.0358372		563			-0.117733	0.0445421	-0.205292	-0.030175	0.00852641		-0.0849189	0.0447101	-0.172931	0.00309279	0.0585526		-0.0827076	0.0522008	-0.185458	0.0200431	0.114216		520
	Subj. Age	0.0250645	0.0310027	-0.0357975	0.0859264	0.41908		0.0190703	0.0296629	-0.0391662	0.0773069	0.520494		0.028902	0.0299065	-0.0298326	0.0876366	0.334229		1083			0.0322606	0.0425949	-0.0514171	0.115938	0.449161		0.0199204	0.0401823	-0.0590202	0.098861	0.620281		0.033807	0.0401952	-0.0451574	0.112771	0.400694		563			0.0210768	0.0450787	-0.0675631	0.109717	0.640375		0.0171977	0.0443069	-0.0699604	0.104356	0.698155		0.0248855	0.0450783	-0.0638552	0.113626	0.581361		520
	Subj. Life Expectancy	0.0605949	0.032102	-0.0026169	0.123807	0.0601923		0.0200437	0.0333628	-0.0456779	0.0857653	0.548554		0.0261691	0.0336266	-0.0401702	0.0925083	0.437427		1083			0.0124211	0.0444058	-0.0750676	0.0999097	0.779943		-0.0324527	0.0455173	-0.122365	0.0574597	0.476931		-0.0183434	0.0461666	-0.109683	0.0729964	0.691779		563			0.101373	0.0444992	0.0139112	0.188836	0.0232092		0.0877856	0.048644	-0.00799127	0.183562	0.0722614		0.0828114	0.0484883	-0.0126486	0.178271	0.0888023		520
	Subj. Health Expectancy	0.0750413	0.0310294	0.0141166	0.135966	0.0158504		0.0240123	0.0320595	-0.0389694	0.086994	0.4542		0.0251704	0.0320838	-0.0378736	0.0882144	0.433126		1083			0.0390628	0.0430056	-0.0454531	0.123579	0.364194		-0.00655876	0.0430317	-0.0911577	0.0780402	0.878936		-0.00282855	0.0431725	-0.0877422	0.0820851	0.9478		563			0.113285	0.0443975	0.0260265	0.200543	0.0110612		0.0736423	0.0480419	-0.020844	0.168129	0.126207		0.0659615	0.0482284	-0.0289006	0.160824	0.172309		520
	BrainAge	-0.0254364	0.0652453	-0.154188	0.103315	0.697106		-0.0223553	0.0640564	-0.148827	0.104116	0.727536		-0.00316793	0.0640216	-0.129531	0.123196	0.960592		255			-0.0834462	0.100575	-0.283166	0.116273	0.408836		-0.0802907	0.0979594	-0.274876	0.114294	0.414568		-0.0472204	0.101191	-0.249103	0.154663	0.642228		104			0.0237228	0.0883164	-0.15211	0.199556	0.78894		0.0284555	0.0887438	-0.148214	0.205125	0.749333		0.0463068	0.0885036	-0.129689	0.222303	0.602198		151
DCSI	7-CpG DNAmAA	0.041121	0.0310988	-0.0199408	0.102183	0.186525		0.0445608	0.0284728	-0.0115236	0.100645	0.118875		0.0441789	0.0282749	-0.0114578	0.0998157	0.119204		1083			0.0367002	0.0441119	-0.0501541	0.123555	0.406169		0.0451537	0.040024	-0.0337118	0.124019	0.26044		0.0470152	0.0397171	-0.0311455	0.125176	0.237453		563			0.0334945	0.0486886	-0.0632332	0.130222	0.493262		0.0418739	0.0403996	-0.0381958	0.121943	0.302264		0.0386375	0.0402633	-0.0410539	0.118329	0.339112		520
	Horvath DNAmAA	-0.00635527	0.0334035	-0.0725	0.0597895	0.849433		0.00133581	0.0289704	-0.0558605	0.0585321	0.963278		-0.00471162	0.029105	-0.062207	0.0527837	0.871609		1083			0.0391402	0.044732	-0.0490746	0.127355	0.382643		0.0602484	0.03875	-0.0159088	0.136406	0.12071		0.053966	0.0390018	-0.0226722	0.130604	0.167109		563			-0.0601874	0.051187	-0.163045	0.0426704	0.245329		-0.0579785	0.0404874	-0.138118	0.0221613	0.154668		-0.0619816	0.0404733	-0.142149	0.0181854	0.128403		520
	Hannum DNAmAA	-0.00686698	0.0305347	-0.0667827	0.0530488	0.822108		-0.0102212	0.0279211	-0.0650832	0.0446407	0.714469		-0.0140145	0.0276781	-0.068371	0.0403421	0.612803		1083			-0.00691565	0.0446533	-0.094948	0.0811167	0.877071		0.00287121	0.0415335	-0.0794253	0.0851677	0.94501		0.000745743	0.0416302	-0.0816777	0.0831692	0.985738		563			-0.0229456	0.045488	-0.112449	0.0665581	0.614316		-0.0232088	0.0370445	-0.0959886	0.049571	0.531261		-0.0319682	0.0375823	-0.105851	0.0419141	0.395488		520
	PhenoAge DNAmAA	0.0591257	0.0325169	-0.00500782	0.123259	0.0705652		0.0414522	0.0274954	-0.0125653	0.0954696	0.132271		0.0330676	0.0274798	-0.0208939	0.087029	0.22929		1083			0.0782974	0.0512778	-0.0259006	0.182495	0.136003		0.0733598	0.0433535	-0.0132892	0.160009	0.0956023		0.0642014	0.044201	-0.0242147	0.152618	0.151579		563			0.0364294	0.04529	-0.0526572	0.125516	0.421756		0.0056669	0.0384569	-0.0699809	0.0813147	0.882939		-0.00629296	0.0389409	-0.0829558	0.0703699	0.871738		520
	GrimAge DNAmAA	0.048408	0.0307391	-0.0119187	0.108735	0.115645		0.0465202	0.0289873	-0.0103985	0.103439	0.109007		0.0623509	0.031572	0.000356039	0.124346	0.0487025		1083			0.0446231	0.0440088	-0.0420112	0.131257	0.311488		0.0534501	0.0398321	-0.0250067	0.131907	0.180875		0.0543501	0.0434004	-0.0311847	0.139885	0.211795		563			0.0295325	0.0446436	-0.0582077	0.117273	0.508625		0.034661	0.037259	-0.0385396	0.107862	0.352672		0.0635624	0.0414085	-0.0178116	0.144936	0.125472		520
	DunedinPACE	0.123764	0.0318894	0.0609765	0.186551	0.000131201		0.0599949	0.0287584	0.00337602	0.116614	0.0379006		0.0548145	0.0302645	-0.0048233	0.114452	0.071445		1083			0.0691105	0.0429431	-0.0152834	0.153504	0.108241		0.0153351	0.0395666	-0.0624319	0.0931022	0.69852		0.00045328	0.0419587	-0.0820817	0.0829883	0.991387		563			0.162766	0.0452415	0.0736862	0.251846	0.000383181		0.105517	0.0382496	0.0302117	0.180822	0.00620064		0.109698	0.0407486	0.0292855	0.19011	0.00777851		520
	DNAmTL	-0.0679909	0.0307802	-0.128403	-0.00757868	0.0274407		-0.00855192	0.0298058	-0.0670634	0.0499596	0.774251		-0.0115602	0.0304753	-0.0714325	0.0483122	0.704601		1083			-0.0441545	0.0430656	-0.128795	0.0404863	0.305795		-0.0176633	0.040509	-0.0972431	0.0619165	0.662992		-0.0195895	0.0411683	-0.100473	0.0612937	0.634396		563			-0.0711396	0.0444777	-0.158548	0.0162687	0.110419		-0.00116336	0.0387792	-0.077374	0.0750473	0.976081		-0.003294	0.0397879	-0.0815532	0.0749652	0.934068		520
	rLTL	-0.00446711	0.0311587	-0.0656503	0.056716	0.886045		0.00947297	0.0289995	-0.0476108	0.0665568	0.744168		0.00512315	0.0287282	-0.0513617	0.061608	0.858557		1083			0.0106394	0.0454654	-0.0792139	0.100493	0.815303		0.0349384	0.0417614	-0.0478841	0.117761	0.40474		0.0337579	0.0421643	-0.0499111	0.117427	0.425275		563			-0.0380559	0.0440573	-0.124612	0.0485004	0.388113		-0.0105985	0.0370674	-0.0834301	0.062233	0.775056		-0.0224866	0.0375901	-0.096378	0.0514048	0.55003		520
	SkinAge	-0.0304727	0.0333117	-0.0964091	0.0354637	0.362095		-0.0114833	0.0307638	-0.072853	0.0498865	0.710088		-0.0118556	0.0309528	-0.0737236	0.0500124	0.703008		1083			0.00683567	0.0481552	-0.0893791	0.10305	0.887568		0.0195929	0.0461048	-0.0736133	0.112799	0.673159		0.0176192	0.0470462	-0.0779152	0.113154	0.710302		563			-0.0656336	0.0465871	-0.157551	0.0262835	0.160581		-0.039497	0.0418307	-0.122624	0.0436305	0.347642		-0.0384941	0.041353	-0.120573	0.0435853	0.354246		520
	ProteomicsAA	0.0611785	0.036594	-0.0128433	0.1352	0.102578		0.04644	0.031865	-0.01801	0.11089	0.153		0.048416	0.0312743	-0.0145277	0.11136	0.128416		1083			0.0513385	0.0435864	-0.0343948	0.137072	0.239679		0.0596623	0.0398441	-0.0188326	0.138157	0.135625		0.0604827	0.0402757	-0.0188687	0.139834	0.134525		563			0.0657988	0.0527756	-0.0411149	0.172713	0.220276		0.026806	0.0435622	-0.0610449	0.114657	0.541566		0.034246	0.0424534	-0.0508876	0.11938	0.423429		520
	BioAge	0.158259	0.0303072	0.0987837	0.217733	2.16577e-07		0.0983391	0.0268224	0.0456966	0.150982	0.000260671		0.0921761	0.0271361	0.0389215	0.145431	0.000710501		1083			0.17839	0.0416387	0.0966014	0.260179	2.16154e-05		0.113275	0.0382533	0.0381337	0.188417	0.00319786		0.112382	0.0392796	0.0352207	0.189544	0.00438751		563			0.137261	0.0443877	0.0500108	0.224512	0.00211887		0.0901717	0.0384328	0.0144753	0.165868	0.0197533		0.074791	0.0387126	-0.00143195	0.151014	0.0544296		520
	Allostatic Load	0.231927	0.0307363	0.171513	0.292341	2.75858e-13		0.167338	0.0272654	0.113733	0.220943	2.06045e-09		0.190616	0.0329497	0.1257	0.255531	2.30614e-08		1083			0.198753	0.0448001	0.110141	0.287365	1.89839e-05		0.154068	0.0401224	0.0748828	0.233254	0.000171747		0.186523	0.0482658	0.0913472	0.281699	0.000150443		563			0.267929	0.0429222	0.18358	0.352277	9.83298e-10		0.185046	0.037148	0.112031	0.258062	9.18101e-07		0.198121	0.0448378	0.10976	0.286482	1.55157e-05		520
	Subj. Age	-0.0326955	0.0309904	-0.0935328	0.0281418	0.291752		-0.0159616	0.0266646	-0.068286	0.0363628	0.54957		-0.00874862	0.0267845	-0.0613099	0.0438126	0.744017		1083			-0.0299124	0.042638	-0.113677	0.0538523	0.483279		-0.0328343	0.038211	-0.107898	0.042229	0.390569		-0.0305943	0.0384781	-0.106183	0.0449942	0.426906		563			-0.033593	0.0444885	-0.121017	0.0538308	0.450575		0.00819246	0.0374567	-0.0654155	0.0818005	0.826967		0.0181643	0.0379118	-0.0563587	0.0926872	0.632106		520
	Subj. Life Expectancy	-0.0835726	0.0306896	-0.143803	-0.0233417	0.00659032		-0.00107738	0.0288181	-0.0576266	0.0554719	0.970185		0.00184355	0.028714	-0.054501	0.0581881	0.94882		1083			-0.0363617	0.0438074	-0.122561	0.0498374	0.40716		0.00249417	0.041842	-0.0798182	0.0848065	0.952503		-0.00185598	0.0424257	-0.0853549	0.0816429	0.965136		563			-0.133944	0.0438223	-0.220043	-0.0478446	0.00235926		0.00495768	0.0408647	-0.07535	0.0852653	0.903492		0.0125345	0.0409593	-0.0679876	0.0930565	0.759746		520
	Subj. Health Expectancy	-0.116089	0.0308627	-0.176682	-0.055496	0.000182825		-0.0354662	0.0285426	-0.0914885	0.0205561	0.214368		-0.0334994	0.0283322	-0.0890997	0.0221009	0.237349		1083			-0.0709494	0.0438013	-0.15715	0.0152508	0.106336		-0.0348182	0.0415496	-0.116601	0.0469647	0.402737		-0.0361945	0.0417384	-0.118367	0.0459776	0.386611		563			-0.158924	0.0436441	-0.244673	-0.0731761	0.000299437		-0.0270901	0.0400295	-0.105744	0.0515636	0.498887		-0.0186574	0.0404043	-0.0980798	0.060765	0.644489		520
	BrainAge	0.0870548	0.0626308	-0.0362941	0.210404	0.16577		0.107274	0.0546848	-0.000432243	0.214979	0.0509194		0.105551	0.0556619	-0.00409564	0.215197	0.0591195		255			0.144019	0.0979825	-0.0503744	0.338412	0.144742		0.138848	0.0848731	-0.0295786	0.307275	0.105056		0.128794	0.0891507	-0.0483107	0.305898	0.152009		104			0.0500824	0.0818204	-0.111614	0.211778	0.541416		0.0868157	0.0726992	-0.0568711	0.230502	0.234358		0.0855343	0.073089	-0.0589856	0.230054	0.243908		151
Morbidity Index	7-CpG DNAmAA	0.0406896	0.0342833	-0.0275504	0.10893	0.238841		0.0203728	0.029338	-0.0376766	0.0784222	0.488676		0.0196834	0.0291421	-0.0379284	0.0772952	0.50051		1083			0.0383358	0.0475493	-0.0564202	0.133092	0.422712		0.0391445	0.0409184	-0.0419952	0.120284	0.340956		0.0398649	0.0396457	-0.0383459	0.118076	0.315943		563			0.034761	0.0485039	-0.0615312	0.131053	0.475339		2.77762e-05	0.0412561	-0.0816802	0.0817358	0.999464		0.00131211	0.0413381	-0.0805897	0.0832139	0.974735		520
	Horvath DNAmAA	0.104894	0.0376877	0.0279447	0.181844	0.00919777		0.0607484	0.0341764	-0.00947255	0.130969	0.0870861		0.0559408	0.0347097	-0.0157817	0.127663	0.120399		1083			0.163504	0.0520528	0.056945	0.270063	0.00391207		0.135876	0.0430961	0.0492804	0.222472	0.00275366		0.128149	0.04243	0.0433542	0.212943	0.00364913		563			0.0420901	0.0515687	-0.0617045	0.145885	0.418584		-0.0148998	0.0454442	-0.106558	0.0767585	0.744607		-0.0146223	0.0457882	-0.107376	0.0781319	0.751248		520
	Hannum DNAmAA	0.0215399	0.032065	-0.0415789	0.0846586	0.502292		0.00391357	0.0293172	-0.0540516	0.0618788	0.893998		0.00464108	0.029698	-0.0542584	0.0635406	0.876122		1083			0.0396118	0.0495687	-0.0601369	0.139361	0.42828		0.0660044	0.0409803	-0.0153293	0.147338	0.110506		0.0656747	0.0420726	-0.0182163	0.149566	0.122976		563			-0.00692009	0.0458352	-0.0971661	0.0833259	0.880108		-0.0596071	0.0432518	-0.146102	0.0268881	0.173216		-0.0581523	0.0435316	-0.145478	0.0291739	0.187338		520
	PhenoAge DNAmAA	0.113061	0.0311541	0.0518619	0.174259	0.000311575		0.0805932	0.0278646	0.025756	0.13543	0.004107		0.0662624	0.0277161	0.0117655	0.120759	0.017302		1083			0.145299	0.0541287	0.0332514	0.257347	0.0133211		0.135008	0.0462235	0.0402779	0.229738	0.0068686		0.126245	0.0469801	0.0298614	0.222628	0.0121685		563			0.0775131	0.0490789	-0.0201928	0.175219	0.118294		0.0234042	0.0422806	-0.0606235	0.107432	0.581299		0.00636159	0.0437605	-0.0812897	0.0940129	0.884935		520
	GrimAge DNAmAA	0.110889	0.0323789	0.0470258	0.174752	0.000752093		0.0794869	0.0329544	0.0133823	0.145592	0.0193743		0.0751976	0.0374157	-0.000775246	0.15117	0.0522552		1083			0.0966907	0.0488122	-0.00125523	0.194637	0.0528995		0.0803389	0.0433474	-0.00675975	0.167438	0.0698241		0.0992532	0.0491737	-0.000930706	0.199437	0.052039		563			0.117267	0.0446937	0.0293942	0.20514	0.00903962		0.0697028	0.0395273	-0.00809927	0.147505	0.0789018		0.0431158	0.0446726	-0.045142	0.131374	0.335999		520
	DunedinPACE	0.155051	0.0316706	0.0927113	0.21739	1.64687e-06		0.086376	0.0282965	0.0307532	0.141999	0.00241558		0.0700559	0.0291472	0.0127939	0.127318	0.0165905		1083			0.163616	0.0432461	0.0785214	0.248711	0.000185842		0.106789	0.0398096	0.0283393	0.185239	0.00785307		0.101326	0.0420058	0.0184074	0.184245	0.0169185		563			0.141873	0.0442623	0.0548777	0.228868	0.00144899		0.0686719	0.0388483	-0.00772642	0.14507	0.0779598		0.0403378	0.0407637	-0.0399048	0.12058	0.323249		520
	DNAmTL	-0.0979859	0.035281	-0.168736	-0.0272359	0.00754203		-0.037244	0.0338155	-0.104888	0.0303996	0.275134		-0.0371938	0.0342041	-0.105733	0.031345	0.281576		1083			-0.0461098	0.049285	-0.145151	0.0529315	0.354079		-0.0156103	0.0458423	-0.107663	0.076442	0.734875		-0.0215963	0.0459996	-0.11383	0.0706373	0.640619		563			-0.139858	0.0488815	-0.237228	-0.0424878	0.00546053		-0.0537672	0.0446977	-0.142952	0.0354176	0.233163		-0.0462027	0.0447053	-0.135335	0.0429298	0.304863		520
	rLTL	-0.0139025	0.0314922	-0.0757858	0.0479807	0.659084		-0.0167897	0.0283137	-0.0724196	0.0388401	0.553458		-0.014572	0.0276764	-0.0688888	0.0397448	0.59866		1083			0.0504737	0.046079	-0.0408075	0.141755	0.27566		0.0292011	0.0410111	-0.0521879	0.11059	0.478145		0.0306687	0.0403547	-0.0491398	0.110477	0.448591		563			-0.0842234	0.0470419	-0.177181	0.00873379	0.0754264		-0.0521669	0.0398118	-0.130705	0.0263716	0.191691		-0.0473181	0.0404531	-0.127323	0.0326869	0.244185		520
	SkinAge	0.0177288	0.0389889	-0.0625619	0.0980195	0.65323		0.00479202	0.0342789	-0.0657493	0.0753333	0.889924		0.00143381	0.034677	-0.070309	0.0731766	0.967376		1083			0.0196595	0.0505614	-0.0826023	0.121921	0.699516		0.00875519	0.0486482	-0.0918282	0.109339	0.858738		0.00555834	0.0484029	-0.0943404	0.105457	0.909531		563			0.0189908	0.051491	-0.0845892	0.122571	0.713915		0.000733191	0.0418369	-0.0822036	0.08367	0.98605		-0.00424876	0.0422254	-0.0882609	0.0797634	0.920099		520
	ProteomicsAA	0.068241	0.0383126	-0.0102918	0.146774	0.0859006		0.0550426	0.0320194	-0.00986695	0.119952	0.0940868		0.0535555	0.0317391	-0.0106907	0.117802	0.0997021		1083			0.0350713	0.0495746	-0.064688	0.13483	0.482821		0.0404688	0.044604	-0.0497909	0.130729	0.369901		0.0333666	0.0440575	-0.0553298	0.122063	0.452729		563			0.0958708	0.0513999	-0.00759596	0.199338	0.0685496		0.0663861	0.0421671	-0.017642	0.150414	0.119696		0.0667867	0.0427578	-0.0188303	0.152404	0.123817		520
	BioAge	0.136597	0.0340455	0.068807	0.204387	0.00013802		0.0790445	0.0294477	0.0205707	0.137518	0.00860041		0.0724412	0.030212	0.0122444	0.132638	0.0190136		1083			0.139032	0.0465061	0.0466036	0.231461	0.00362698		0.0762035	0.0416733	-0.006676	0.159083	0.0710321		0.0690456	0.0426681	-0.0158921	0.153983	0.109632		563			0.134172	0.0466627	0.0419983	0.226345	0.00460093		0.0849413	0.039655	0.00675316	0.16313	0.0333832		0.083246	0.0407149	0.00271801	0.163774	0.0428543		520
	Allostatic Load	0.327703	0.0291832	0.270423	0.384984	2.31148e-27		0.202362	0.0276076	0.148126	0.256598	8.8644e-13		0.225466	0.0316498	0.16335	0.287582	2.14939e-12		1083			0.30244	0.0411048	0.221652	0.383229	9.39375e-13		0.192313	0.0393161	0.114903	0.269724	1.73625e-06		0.21696	0.0456747	0.127194	0.306726	2.75093e-06		563			0.356681	0.0430388	0.271897	0.441464	8.32351e-15		0.217926	0.0406505	0.137719	0.298134	2.48976e-07		0.23399	0.0443386	0.146876	0.321103	1.95916e-07		520
	Subj. Age	-0.0731662	0.0313986	-0.134864	-0.0114689	0.0202116		-0.0530903	0.0271543	-0.106427	0.000245962	0.0510623		-0.0500215	0.0272874	-0.103636	0.00359343	0.0673897		1083			-0.145124	0.0430086	-0.229696	-0.0605523	0.00081828		-0.118254	0.0377663	-0.192494	-0.0440142	0.00186567		-0.111396	0.0381502	-0.186418	-0.0363744	0.00371826		563			0.00575445	0.0477023	-0.08866	0.100169	0.904177		0.0181918	0.0412128	-0.0634632	0.0998469	0.659763		0.0225667	0.041802	-0.0604378	0.105571	0.590585		520
	Subj. Life Expectancy	-0.0789498	0.0327118	-0.143536	-0.0143632	0.0168927		-0.0297996	0.0305218	-0.0899622	0.0303631	0.330002		-0.0316571	0.0307112	-0.0922964	0.0289821	0.304148		1083			-0.058956	0.0427332	-0.142917	0.0250053	0.168325		-0.0324669	0.0399215	-0.110892	0.0459579	0.416432		-0.0319428	0.0400965	-0.110711	0.0468256	0.426014		563			-0.103301	0.0508418	-0.205384	-0.00121813	0.0474271		-0.0234595	0.0473622	-0.118218	0.071299	0.622201		-0.0193449	0.0475922	-0.114888	0.0761985	0.686095		520
	Subj. Health Expectancy	-0.142661	0.03047	-0.20246	-0.0828623	3.26987e-06		-0.0894459	0.0287652	-0.145934	-0.0329575	0.0019593		-0.0934841	0.0284221	-0.14928	-0.037688	0.00105172		1083			-0.128196	0.0439342	-0.214732	-0.0416592	0.00385106		-0.0916538	0.0428764	-0.176687	-0.00662095	0.0349074		-0.093032	0.0426806	-0.177618	-0.008446	0.0314166		563			-0.157736	0.0465572	-0.249718	-0.0657548	0.00089627		-0.0847178	0.0418356	-0.167018	-0.00241804	0.0436748		-0.0885675	0.0417891	-0.170809	-0.00632631	0.0348891		520
	BrainAge	-0.103213	0.0628154	-0.226934	0.0205077	0.101628		-0.0527977	0.0561905	-0.163492	0.0578964	0.348365		-0.0482847	0.0554394	-0.157507	0.0609381	0.384675		255			-0.0986768	0.101027	-0.299385	0.102032	0.331318		-0.083039	0.0905736	-0.262929	0.096851	0.361641		-0.0907736	0.0935191	-0.27675	0.0952023	0.334516		104			-0.106962	0.0815895	-0.268206	0.0542827	0.191917		-0.0365438	0.0732166	-0.181296	0.108209	0.618478		-0.030589	0.071315	-0.171712	0.110534	0.668704		151
SCORE2	7-CpG DNAmAA	-0.0513701	0.0343294	-0.119728	0.0169881	0.138639		-0.0497188	0.0193798	-0.0877947	-0.011643	0.0105933		-0.0514853	0.0197644	-0.0903749	-0.0125958	0.00963221		1083			-0.109689	0.0519762	-0.21581	-0.00356881	0.043216		-0.0458682	0.0293807	-0.104167	0.0124307	0.121681		-0.0501715	0.0299616	-0.109907	0.00956359	0.0983986		563			-0.123216	0.0450864	-0.211918	-0.0345127	0.00662704		-0.0576085	0.0298654	-0.116323	0.00110548	0.0544506		-0.0571632	0.0304943	-0.117137	0.00281047	0.061681		520
	Horvath DNAmAA	-0.0313819	0.0312066	-0.0926664	0.0299026	0.314995		0.00286502	0.022984	-0.0438112	0.0495413	0.901519		0.00208343	0.0228768	-0.0442865	0.0484534	0.927932		1083			-0.072215	0.0462291	-0.163867	0.0194374	0.121239		-0.0160927	0.0300302	-0.0759213	0.0437359	0.593633		-0.020235	0.0300608	-0.0801232	0.0396533	0.502939		563			-0.0947969	0.0441142	-0.181473	-0.00812027	0.0321324		0.0213623	0.0332653	-0.0449326	0.0876571	0.522764		0.0229263	0.0336317	-0.0441742	0.0900267	0.497732		520
	Hannum DNAmAA	-0.0345246	0.031428	-0.0962742	0.0272251	0.272511		-0.064487	0.0215241	-0.107477	-0.0214967	0.00387426		-0.0659222	0.0215064	-0.108872	-0.0229722	0.00316454		1083			-0.0737157	0.0460963	-0.16506	0.0176286	0.11263		-0.0508031	0.0311136	-0.113378	0.0117719	0.109118		-0.0576161	0.031334	-0.120796	0.00556366	0.0728185		563			-0.146342	0.0448748	-0.234618	-0.0580659	0.00122541		-0.0823531	0.0305862	-0.142644	-0.0220619	0.00765745		-0.0829988	0.0309481	-0.144041	-0.0219561	0.00796024		520
	PhenoAge DNAmAA	-0.0934917	0.0320932	-0.156703	-0.0302801	0.00390644		-0.0368713	0.0203856	-0.0772324	0.00348994	0.0729976		-0.0419151	0.0210166	-0.0837066	-0.000123626	0.0493413		1083			-0.119859	0.0448309	-0.20837	-0.0313478	0.00825315		-0.0508065	0.0281377	-0.106272	0.00465892	0.072393		-0.0592906	0.0281762	-0.114807	-0.00377475	0.0364376		563			-0.11889	0.0441998	-0.205747	-0.0320334	0.00740659		-0.028095	0.0318002	-0.0910263	0.0348364	0.378656		-0.0337753	0.0330529	-0.0994907	0.0319402	0.309742		520
	GrimAge DNAmAA	0.0953484	0.0340757	0.0275546	0.163142	0.00641267		0.0271138	0.0219825	-0.0164496	0.0706772	0.220042		0.00401126	0.0237249	-0.0429289	0.0509514	0.866003		1083			-0.0313535	0.051508	-0.136076	0.0733686	0.546809		0.0190135	0.032384	-0.0467201	0.0847471	0.560873		-0.0162587	0.0350208	-0.0874839	0.0549665	0.645484		563			-0.0270093	0.0453815	-0.116287	0.0622689	0.55215		0.0370916	0.0313792	-0.024752	0.0989353	0.238469		0.0187137	0.0351166	-0.0505678	0.0879953	0.594742		520
	DunedinPACE	0.127531	0.0305867	0.0674997	0.187563	3.35543e-05		-0.0271612	0.0198226	-0.0661234	0.011801	0.171341		-0.0457384	0.0208793	-0.0868143	-0.00466254	0.029191		1083			0.130886	0.0422659	0.0478541	0.213918	0.00206189		-0.0274533	0.0283863	-0.0833439	0.0284372	0.334356		-0.0444187	0.0298959	-0.10339	0.0145526	0.138998		563			-0.00890599	0.0441097	-0.095566	0.077754	0.840072		-0.028547	0.0299039	-0.0873343	0.0302402	0.34034		-0.0476529	0.0316671	-0.109931	0.0146252	0.13326		520
	DNAmTL	-0.276851	0.0295432	-0.334829	-0.218872	5.15658e-20		0.0457958	0.021929	0.00253115	0.0890603	0.0381412		0.0543964	0.0225678	0.00973491	0.0990579	0.0173831		1083			-0.214052	0.0430331	-0.298766	-0.129338	1.15236e-06		0.04192	0.029873	-0.0170032	0.100843	0.162158		0.0552155	0.0301277	-0.00425508	0.114686	0.0685861		563			-0.161661	0.0435628	-0.247247	-0.0760747	0.000229361		0.0496813	0.030995	-0.0112632	0.110626	0.109798		0.0576254	0.032161	-0.00570298	0.120954	0.0743281		520
	rLTL	0.0298053	0.0320329	-0.0332447	0.0928553	0.352918		-0.0624242	0.0219224	-0.1062	-0.0186479	0.00588098		-0.0613754	0.0223747	-0.106236	-0.0165148	0.00824661		1083			-0.0932829	0.044227	-0.180422	-0.00614393	0.0360032		-0.0891746	0.0294096	-0.147627	-0.0307224	0.00319659		-0.0937538	0.0295978	-0.152699	-0.0348085	0.00221079		563			-0.0583609	0.0463249	-0.149692	0.0329698	0.209158		-0.0442688	0.031585	-0.106801	0.0182634	0.163607		-0.0438003	0.0321104	-0.107414	0.0198132	0.17525		520
	SkinAge	0.0866323	0.0335483	0.0201033	0.153161	0.011208		-0.0119691	0.0215304	-0.0549659	0.0310278	0.580173		-0.0126094	0.0221845	-0.0572465	0.0320277	0.572495		1083			0.096194	0.0455001	0.00619758	0.18619	0.0363668		-0.0267287	0.0334135	-0.0949418	0.0414845	0.429979		-0.0243573	0.0343048	-0.0950488	0.0463343	0.484331		563			0.127612	0.0508341	0.0254769	0.229747	0.0153848		0.00124626	0.0313496	-0.0605781	0.0630707	0.96833		-0.000634293	0.0315411	-0.0628536	0.061585	0.983977		520
	ProteomicsAA	-0.0454983	0.0349921	-0.115469	0.024472	0.198406		-0.0339744	0.0231467	-0.0812808	0.0133319	0.152749		-0.033622	0.0232719	-0.0812421	0.0139981	0.15937		1083			-0.101723	0.0483112	-0.198436	-0.00501001	0.0395977		-0.0465291	0.0332081	-0.114482	0.0214241	0.171909		-0.048453	0.0338592	-0.118123	0.0212174	0.164587		563			-0.043807	0.0464722	-0.135455	0.047841	0.347017		-0.0281185	0.0328296	-0.0935589	0.037322	0.394554		-0.0259479	0.0332651	-0.0923467	0.040451	0.438123		520
	BioAge	-0.0305173	0.0321926	-0.0939184	0.0328838	0.344059		-0.028566	0.0204912	-0.0692204	0.0120884	0.166392		-0.0333793	0.0207308	-0.0744781	0.00771945	0.11033		1083			-0.088091	0.0423056	-0.171194	-0.00498798	0.0377877		-0.0994692	0.0277348	-0.154134	-0.0448042	0.000414413		-0.110534	0.0280778	-0.165856	-0.0552123	0.000109436		563			0.0126945	0.0478409	-0.0820406	0.10743	0.791203		0.038611	0.0327209	-0.0265953	0.103817	0.241805		0.0367032	0.0334126	-0.0299115	0.103318	0.275679		520
	Allostatic Load	0.0915641	0.0309937	0.0307085	0.15242	0.00324294		0.027261	0.019901	-0.011934	0.0664561	0.171969		0.0200249	0.024181	-0.027732	0.0677818	0.40884		1083			0.120539	0.0437883	0.0343282	0.20675	0.00631116		0.0264345	0.0294784	-0.0318805	0.0847495	0.371501		0.0306023	0.0371592	-0.0435771	0.104782	0.41314		563			0.0583305	0.0444916	-0.0291033	0.145764	0.190501		0.0310273	0.0309065	-0.0298383	0.091893	0.316378		0.0157959	0.0374531	-0.0581926	0.0897843	0.673795		520
	Subj. Age	-0.0608157	0.0308128	-0.121293	-0.000338113	0.0487357		-0.00426465	0.0191807	-0.0419547	0.0334254	0.824145		-0.00805753	0.019309	-0.0460065	0.0298915	0.676666		1083			-0.0180003	0.0423418	-0.101171	0.0651702	0.670915		0.0144145	0.0270941	-0.0388271	0.0676561	0.594968		0.00947393	0.0270445	-0.0436699	0.0626178	0.726265		563			-0.0909367	0.0456988	-0.180924	-0.000949234	0.0476492		-0.0215351	0.0300526	-0.0806322	0.037562	0.474089		-0.0231223	0.0306227	-0.083355	0.0371103	0.450725		520
	Subj. Life Expectancy	-0.243726	0.0305781	-0.303818	-0.183634	1.28836e-14		-0.0219818	0.0210494	-0.0634091	0.0194456	0.297211		-0.023491	0.0208734	-0.0645422	0.0175603	0.261181		1083			-0.293805	0.0422602	-0.377027	-0.210583	2.97854e-11		-0.0375432	0.0303615	-0.0975088	0.0224224	0.218089		-0.0476119	0.0297959	-0.106326	0.0111024	0.111459		563			-0.296565	0.042578	-0.38024	-0.212891	1.15723e-11		-0.0106535	0.0326975	-0.0749662	0.0536591	0.744759		-0.00592992	0.0328201	-0.0704795	0.0586196	0.856724		520
	Subj. Health Expectancy	-0.237413	0.0301552	-0.296614	-0.178212	1.24919e-14		-0.0233156	0.0201743	-0.0629383	0.0163071	0.248271		-0.0228795	0.0200818	-0.0623107	0.0165517	0.254981		1083			-0.264531	0.0422709	-0.347706	-0.181356	1.29952e-09		-0.0473395	0.0294922	-0.105467	0.0107885	0.109915		-0.0495122	0.0288442	-0.106274	0.00724945	0.0870915		563			-0.261667	0.0427393	-0.345641	-0.177693	1.88373e-09		-0.00602976	0.031684	-0.0682974	0.0562379	0.849153		-0.00389788	0.0322224	-0.0672468	0.059451	0.903778		520
	BrainAge	-0.0347598	0.0628458	-0.158532	0.0890128	0.58069		-0.00811148	0.0385399	-0.0840227	0.0677998	0.833476		-0.00866044	0.0391172	-0.0857214	0.0684005	0.824973		255			-0.0470983	0.0991315	-0.243783	0.149587	0.63575		-0.0908276	0.0603046	-0.210526	0.0288705	0.135301		-0.0883489	0.0631373	-0.213786	0.037088	0.165163		104			-0.0365574	0.0818977	-0.198407	0.125292	0.655981		0.0347805	0.0553814	-0.0746899	0.144251	0.530992		0.032603	0.0557286	-0.0776077	0.142814	0.5595		151
LS7	7-CpG DNAmAA	0.00622257	0.0347755	-0.0631999	0.075645	0.858533		0.0391052	0.0279564	-0.0165842	0.0947947	0.165985		0.0389363	0.0276699	-0.0166374	0.09451	0.165549		1083			-0.024437	0.0566585	-0.14306	0.0941861	0.671123		-0.00328399	0.036655	-0.0759588	0.0693908	0.928781		-0.000921168	0.0344116	-0.0689703	0.0671279	0.978683		563			0.0643514	0.0449595	-0.0240498	0.152753	0.153163		0.084453	0.0390683	0.00704344	0.161862	0.0327735		0.0847433	0.0379816	0.0093038	0.160183	0.0281115		520
	Horvath DNAmAA	-0.0485266	0.0322917	-0.112152	0.0150993	0.134275		0.00172226	0.0254229	-0.0482085	0.051653	0.946012		0.0127356	0.0240885	-0.0345583	0.0600294	0.597182		1083			-0.0340544	0.048915	-0.132159	0.0640497	0.489339		-0.0079778	0.0357014	-0.0784714	0.0625158	0.823456		0.0049059	0.0334826	-0.0610375	0.0708493	0.883628		563			-0.0439158	0.0447834	-0.131946	0.0441141	0.327346		0.0134584	0.0369617	-0.0591854	0.0861021	0.715946		0.0180584	0.0349377	-0.050594	0.0867107	0.605486		520
	Hannum DNAmAA	0.00222219	0.0336094	-0.064404	0.0688483	0.947407		0.0136415	0.026466	-0.0385307	0.0658136	0.60679		0.0150213	0.0256775	-0.035739	0.0657815	0.55948		1083			0.0455134	0.0471092	-0.048191	0.139218	0.3368		0.0113497	0.0359782	-0.0597885	0.0824879	0.752887		0.0103997	0.0336708	-0.0559874	0.0767869	0.757739		563			-0.0112319	0.0472931	-0.104711	0.0822469	0.81261		0.0150687	0.0410378	-0.0669912	0.0971286	0.714748		0.0174381	0.0398295	-0.0625592	0.0974353	0.663401		520
	PhenoAge DNAmAA	-0.0345697	0.0359863	-0.107016	0.0378768	0.341783		0.0249194	0.0291425	-0.033807	0.0836459	0.397116		0.0444587	0.0302587	-0.0179907	0.106908	0.154736		1083			-0.0191074	0.0520956	-0.125361	0.0871458	0.716281		0.00700365	0.037666	-0.0680728	0.0820801	0.85301		0.0231346	0.0379417	-0.0533201	0.0995892	0.545153		563			-0.0433602	0.0447084	-0.131235	0.044515	0.332671		0.0431365	0.0393612	-0.0347681	0.121041	0.275235		0.0628952	0.0394827	-0.0160692	0.14186	0.116378		520
	GrimAge DNAmAA	-0.157087	0.031367	-0.218769	-0.0954044	8.57233e-07		-0.0473821	0.0291935	-0.105296	0.0105318	0.107707		-0.0316202	0.0300442	-0.0911647	0.0279244	0.294911		1083			-0.0910573	0.0506546	-0.19367	0.0115553	0.0803484		-0.0229207	0.0448767	-0.116797	0.0709558	0.615363		-0.0245617	0.0438915	-0.115045	0.0659217	0.580826		563			-0.187409	0.0478522	-0.282475	-0.0923426	0.000174616		-0.0675913	0.0387106	-0.143905	0.00872271	0.0822711		-0.0339673	0.0397401	-0.112143	0.0442088	0.393318		520
	DunedinPACE	-0.224235	0.0326629	-0.288952	-0.159518	3.88469e-10		-0.066397	0.0299145	-0.126314	-0.00647988	0.0304881		-0.0188152	0.0300281	-0.0793708	0.0417405	0.53424		1083			-0.222123	0.0427054	-0.306148	-0.138098	3.57594e-07		-0.0610352	0.0394284	-0.13958	0.0175095	0.125829		-0.0208161	0.0404764	-0.102512	0.0608802	0.609766		563			-0.204877	0.0490347	-0.302864	-0.106889	9.2197e-05		-0.0643566	0.0439412	-0.153203	0.0244899	0.150951		-0.00945927	0.0428026	-0.0957861	0.0768676	0.826143		520
	DNAmTL	0.0398866	0.0337981	-0.0271944	0.106968	0.240833		-0.00401756	0.0313109	-0.0667721	0.058737	0.898372		-0.0147904	0.0302797	-0.0755746	0.0459938	0.627312		1083			-0.0330135	0.043971	-0.119563	0.0535357	0.453392		-0.0372203	0.0400974	-0.11734	0.0428996	0.356803		-0.0516882	0.0390472	-0.129945	0.0265683	0.191079		563			0.066794	0.0485392	-0.0296111	0.163199	0.172141		0.0311976	0.0424684	-0.0535962	0.115991	0.465185		0.0217247	0.0409499	-0.0600779	0.103527	0.597583		520
	rLTL	-0.0097395	0.031996	-0.0727062	0.0532272	0.761037		-0.0309745	0.0267119	-0.0835671	0.0216181	0.247256		-0.0343197	0.0255432	-0.084625	0.0159856	0.180287		1083			0.0572773	0.0521079	-0.0490533	0.163608	0.28025		0.00158174	0.0420742	-0.0847782	0.0879417	0.97029		-0.00596565	0.0399786	-0.0879262	0.0759949	0.882468		563			-0.0286254	0.0465153	-0.120363	0.0631119	0.53901		-0.0574212	0.0389846	-0.134668	0.0198251	0.143588		-0.0604922	0.0379566	-0.135934	0.0149494	0.114621		520
	SkinAge	0.00536207	0.0330959	-0.0600708	0.0707949	0.871527		-0.0190745	0.0288188	-0.0768817	0.0387327	0.510925		-0.0207236	0.0269517	-0.0745707	0.0331234	0.444784		1083			-0.0153703	0.0461642	-0.106831	0.0760905	0.73979		-0.0119836	0.0457471	-0.108098	0.0841312	0.796333		-0.0212626	0.0416825	-0.107585	0.0650599	0.614933		563			0.0206336	0.0573559	-0.0984203	0.139687	0.722519		-0.0256002	0.0407808	-0.106794	0.0555938	0.532009		-0.0191358	0.0390697	-0.0970523	0.0587807	0.62581		520
	ProteomicsAA	-0.0087852	0.0314328	-0.0705424	0.052972	0.779983		-0.0203341	0.0266239	-0.073022	0.0323537	0.44644		-0.0145391	0.0251863	-0.0643165	0.0352383	0.564652		1083			0.0136373	0.0454018	-0.076072	0.103347	0.764311		-0.0091365	0.0369267	-0.0824813	0.0642083	0.805136		0.00147874	0.0364089	-0.0712482	0.0742057	0.967729		563			-0.0218366	0.0449185	-0.110143	0.0664696	0.627136		-0.0332417	0.036634	-0.105277	0.0387939	0.364782		-0.0328737	0.0358671	-0.103582	0.037834	0.360439		520
	BioAge	-0.196302	0.0307535	-0.256714	-0.135889	3.77436e-10		-0.115242	0.0256522	-0.165755	-0.0647296	1.06005e-05		-0.0834173	0.0250281	-0.132771	-0.0340638	0.00102416		1083			-0.199936	0.0426666	-0.283846	-0.116026	3.96973e-06		-0.0969322	0.0376668	-0.171968	-0.0218961	0.0120441		-0.0612941	0.0355496	-0.131776	0.00918795	0.0875949		563			-0.191691	0.0479473	-0.286999	-0.096384	0.000134017		-0.133746	0.0399221	-0.213324	-0.0541675	0.00128638		-0.109266	0.0401484	-0.19007	-0.0284616	0.00913109		520
	Allostatic Load	-0.477486	0.0287806	-0.534295	-0.420676	1.69924e-37		-0.25268	0.0276769	-0.307131	-0.19823	7.79128e-18		-0.166468	0.0296495	-0.224776	-0.10816	3.94703e-08		1083			-0.493571	0.0394985	-0.571618	-0.415523	5.53272e-25		-0.251836	0.0397387	-0.330445	-0.173227	3.43038e-09		-0.172525	0.0426064	-0.256688	-0.0883616	8.08942e-05		563			-0.4595	0.0417399	-0.541926	-0.377074	2.19949e-21		-0.251135	0.0423816	-0.335304	-0.166965	5.30739e-08		-0.158348	0.0462556	-0.250541	-0.0661552	0.00101933		520
	Subj. Age	0.00556915	0.031283	-0.0558732	0.0670115	0.858766		-0.0138623	0.030627	-0.0765677	0.0488431	0.654273		-0.00695932	0.0276615	-0.0626909	0.0487723	0.802519		1083			0.0364072	0.0423761	-0.0468322	0.119647	0.390637		0.0145062	0.036983	-0.0589922	0.0880046	0.695832		0.0121202	0.0343064	-0.0557017	0.079942	0.724398		563			-0.0334807	0.0452569	-0.122497	0.0555355	0.459933		-0.0444119	0.0422813	-0.129568	0.0407446	0.299141		-0.0300653	0.0394913	-0.109038	0.0489071	0.449411		520
	Subj. Life Expectancy	0.0511997	0.0359027	-0.0210487	0.123448	0.160531		0.0299181	0.0347904	-0.0423737	0.10221	0.399398		0.0356245	0.0327682	-0.0322675	0.103517	0.288539		1083			0.0701793	0.0451368	-0.0189613	0.15932	0.121966		0.0543086	0.0409098	-0.0277046	0.136322	0.189904		0.0574359	0.0383458	-0.0190617	0.133934	0.138735		563			0.0469571	0.0509915	-0.0553929	0.149307	0.361413		0.009975	0.0476407	-0.0866774	0.106627	0.835343		0.00831623	0.0455534	-0.0843268	0.100959	0.856249		520
	Subj. Health Expectancy	0.0531646	0.0332649	-0.0126741	0.119003	0.112532		0.035416	0.0309948	-0.0272028	0.0980348	0.259897		0.0374314	0.0284076	-0.019423	0.0942857	0.19276		1083			0.0442178	0.0459737	-0.0468147	0.13525	0.338097		0.0438876	0.0395233	-0.0349543	0.122729	0.270658		0.0469918	0.0356603	-0.0234601	0.117444	0.189559		563			0.0658908	0.0467002	-0.026279	0.15806	0.160045		0.0328656	0.0418191	-0.0498638	0.115595	0.433347		0.0314595	0.0399018	-0.047492	0.110411	0.431905		520
	BrainAge	-0.0529306	0.0658613	-0.183037	0.0771757	0.422825		-0.027219	0.0557114	-0.137293	0.0828552	0.625854		-0.0520319	0.0551162	-0.161238	0.0571738	0.347181		255			-0.00630245	0.101997	-0.209023	0.196418	0.950871		0.0384224	0.0865651	-0.133989	0.210833	0.658409		0.00171313	0.086001	-0.170359	0.173786	0.984174		104			-0.0825127	0.0889982	-0.260043	0.095018	0.357076		-0.0671903	0.0783006	-0.224008	0.0896272	0.394452		-0.0833473	0.0779376	-0.239921	0.0732267	0.290062		151

### Sheet: Suppl. Table 10
Supplementary Table 10: Longitudinal logistic regression analyses of binary outcome variables at T1 on biomarkers of aging at T0 in 1,083 participants. BrainAge was available for a smaller subgroup only (n=255). Covariates were all assessed at T0. Model 1: unadjusted; Model 2: outcome variable at T0, age, sex (if applicable); Model 3: Model 2 + PC1, PC2, PC3, PC4, alcohol intake, smoking, BMI.
		Women and Men																		Women																		Men
		Model 1					Model 2					Model 3								Model 1					Model 2					Model 3								Model 1					Model 2					Model 3
		St. OR	St. Lower CI	St. Upper CI	p-value		St. OR	St. Lower CI	St. Upper CI	p-value		St. OR	St. Lower CI	St. Upper CI	p-value		n			St. OR	St. Lower CI	St. Upper CI	p-value		St. OR	St. Lower CI	St. Upper CI	p-value		St. OR	St. Lower CI	St. Upper CI	p-value		n			St. OR	St. Lower CI	St. Upper CI	p-value		St. OR	St. Lower CI	St. Upper CI	p-value		St. OR	St. Lower CI	St. Upper CI	p-value		n
Falls (past 12 months)	7-CpG DNAmAA	1.0571	0.914255	1.22226	0.451502		1.07046	0.925313	1.23838	0.358704		1.0741	0.927528	1.24383	0.338716		1083			1.11389	0.91783	1.35184	0.273383		1.10788	0.905093	1.35611	0.318043		1.11133	0.907417	1.36105	0.305206		563			1.03812	0.801172	1.34515	0.770152		1.03244	0.799472	1.33329	0.801539		1.03509	0.795291	1.3472	0.792432		520
	Horvath DNAmAA	0.958348	0.822415	1.11675	0.581778		0.963403	0.826831	1.12253	0.630085		0.952667	0.818078	1.1094	0.530152		1083			0.908242	0.716575	1.15118	0.413315		0.893383	0.702044	1.13687	0.347101		0.87273	0.681648	1.11738	0.269025		563			1.05505	0.80195	1.38803	0.689755		1.05593	0.807993	1.37996	0.680067		1.05763	0.807084	1.38595	0.674865		520
	Hannum DNAmAA	1.0063	0.87246	1.16068	0.930972		1.02394	0.887799	1.18095	0.74474		1.02126	0.885176	1.17827	0.772705		1083			0.973692	0.753158	1.2588	0.830871		0.967094	0.744941	1.2555	0.791854		0.9647	0.740188	1.25731	0.779928		563			1.09826	0.838224	1.43898	0.480521		1.09585	0.84003	1.42958	0.485078		1.1173	0.840666	1.48497	0.426301		520
	PhenoAge DNAmAA	1.02795	0.870118	1.21441	0.739906		1.01812	0.860494	1.20461	0.830567		1.01391	0.852388	1.20603	0.872814		1083			0.931682	0.729348	1.19015	0.556994		0.911004	0.709212	1.17021	0.450163		0.892897	0.686994	1.16051	0.379599		563			1.17326	0.928387	1.48272	0.177385		1.17138	0.928075	1.47847	0.180102		1.20641	0.948736	1.53407	0.123984		520
	GrimAge DNAmAA	1.00803	0.852557	1.19185	0.923537		1.06168	0.882608	1.27708	0.514754		1.07992	0.88067	1.32425	0.448686		1083			1.01598	0.795916	1.29688	0.894664		0.991808	0.772186	1.27389	0.946629		1.0067	0.763168	1.32793	0.960741		563			1.09831	0.882338	1.36715	0.398069		1.1156	0.891619	1.39584	0.335222		1.15702	0.903739	1.48128	0.245082		520
	DunedinPACE	0.95656	0.823973	1.11048	0.556887		0.967714	0.829125	1.12947	0.675261		0.956274	0.814818	1.12229	0.582305		1083			0.909768	0.733556	1.12831	0.383075		0.861299	0.687459	1.0791	0.190148		0.814245	0.63456	1.04481	0.103762		563			1.06941	0.858537	1.33207	0.546357		1.0753	0.862091	1.34125	0.516636		1.12922	0.891828	1.4298	0.310295		520
	DNAmTL	1.15026	0.987884	1.33933	0.0710287		1.15955	0.980175	1.37175	0.0837856		1.14647	0.963682	1.36393	0.121678		1083			1.21427	0.996002	1.48037	0.0547726		1.296	1.0403	1.61455	0.0210884		1.29438	1.03559	1.61784	0.023668		563			1.00801	0.790934	1.28466	0.947492		1.02374	0.778963	1.34542	0.861787		0.983344	0.730367	1.32394	0.907869		520
	rLTL	0.958752	0.817304	1.12468	0.599231		0.990024	0.829139	1.18213	0.909477		0.984542	0.825167	1.1747	0.859421		1083			0.989144	0.771992	1.26738	0.928245		0.962906	0.743672	1.24677	0.763931		0.969613	0.751698	1.2507	0.804364		563			0.992435	0.805213	1.22319	0.943059		1.00176	0.810223	1.23858	0.986993		1.00046	0.80916	1.23698	0.996631		520
	SkinAge	1.01807	0.860115	1.20504	0.830762		1.00583	0.851066	1.18874	0.944473		1.0044	0.847089	1.19092	0.958776		1083			1.12794	0.933712	1.36257	0.211138		1.13607	0.930156	1.38756	0.210063		1.14111	0.931175	1.39837	0.201989		563			0.880819	0.65133	1.19117	0.386374		0.866529	0.647739	1.15922	0.316381		0.866062	0.640457	1.17114	0.329886		520
	ProteomicsAA	0.928629	0.795923	1.08346	0.342208		0.924642	0.791246	1.08053	0.320203		0.9214	0.788758	1.07635	0.298544		1083			0.94819	0.776439	1.15793	0.599195		0.938	0.764744	1.15051	0.536109		0.934247	0.759499	1.1492	0.516884		563			0.919975	0.716317	1.18154	0.503849		0.913752	0.710906	1.17448	0.471374		0.91723	0.717785	1.17209	0.482603		520
	BioAge	0.894818	0.769856	1.04006	0.146143		0.901527	0.775106	1.04857	0.176989		0.88296	0.755941	1.03132	0.11521		1083			0.911485	0.736228	1.12846	0.389018		0.928692	0.750051	1.14988	0.492603		0.90365	0.721294	1.13211	0.3727		563			0.875161	0.706135	1.08465	0.222093		0.873906	0.704985	1.0833	0.217601		0.862498	0.687112	1.08265	0.200696		520
	Allostatic Load	1.01292	0.876442	1.17066	0.861262		1.00284	0.86686	1.16015	0.969448		0.957291	0.789245	1.16112	0.652179		1083			1.17471	0.977498	1.41172	0.0857816		1.14135	0.945938	1.37714	0.167153		1.07524	0.83695	1.38138	0.566596		563			0.832564	0.651701	1.06362	0.139334		0.832921	0.650653	1.06625	0.143387		0.830876	0.622352	1.10927	0.204205		520
	Subj. Age	0.928158	0.803832	1.07171	0.308338		0.947397	0.817715	1.09765	0.470074		0.949404	0.817459	1.10265	0.494519		1083			0.929883	0.766333	1.12834	0.459932		0.929513	0.764252	1.13051	0.462862		0.941066	0.772006	1.14715	0.546477		563			0.918269	0.746111	1.13015	0.41986		0.943111	0.762281	1.16684	0.588808		0.932023	0.750946	1.15676	0.522002		520
	Subj. Life Expectancy	0.914273	0.765885	1.09141	0.309328		0.94258	0.761837	1.1662	0.568096		0.943628	0.761196	1.16978	0.578475		1083			0.903956	0.740356	1.10371	0.319019		0.922043	0.733804	1.15857	0.480632		0.923811	0.734786	1.16146	0.492587		563			0.946774	0.732499	1.22373	0.667299		0.966471	0.720143	1.29706	0.813429		0.954742	0.709656	1.28447	0.751051		520
	Subj. Health Expectancy	0.982973	0.842648	1.14667	0.825015		1.00929	0.84891	1.19998	0.915052		1.0043	0.844256	1.19467	0.960706		1083			0.976816	0.784274	1.21663	0.830775		0.985717	0.765897	1.26863	0.908085		0.984891	0.765006	1.26798	0.902952		563			0.996046	0.801529	1.23777	0.971309		1.02654	0.818186	1.28795	0.82033		0.992151	0.790232	1.24566	0.945745		520
	BrainAge	0.754045	0.555276	1.02397	0.0702179		0.757055	0.556893	1.02916	0.0752256		0.766185	0.550301	1.06676	0.113208		255			0.762538	0.4696	1.23821	0.268844		0.764828	0.469143	1.24687	0.277933		0.77592	0.431307	1.39588	0.388513		104			0.745773	0.508919	1.09286	0.131098		0.763485	0.516147	1.12935	0.174718		0.769457	0.506199	1.16963	0.217166		151
T2D	7-CpG DNAmAA	0.996779	0.84369	1.17765	0.969658		0.856821	0.667477	1.09988	0.222391		0.858806	0.670836	1.09945	0.225397		1083			1.05502	0.789299	1.4102	0.712252		0.987535	0.688876	1.41568	0.944579		0.982488	0.700739	1.37752	0.917783		563			0.884517	0.71473	1.09464	0.258516		0.746217	0.539336	1.03245	0.0770801		0.74478	0.529486	1.04761	0.0903203		520
	Horvath DNAmAA	1.33921	1.09178	1.64272	0.00641676		1.27875	0.99503	1.64336	0.0546275		1.25988	0.978448	1.62227	0.0727586		1083			1.31617	0.9568	1.81052	0.0884978		1.30601	0.905442	1.8838	0.149213		1.26919	0.872852	1.84548	0.206432		563			1.28548	0.988256	1.67209	0.0607014		1.23805	0.834707	1.83629	0.280444		1.22691	0.839659	1.79278	0.285215		520
	Hannum DNAmAA	0.987855	0.805438	1.21159	0.90368		1.01336	0.748469	1.372	0.928631		1.02556	0.755203	1.3927	0.865912		1083			0.957802	0.692474	1.32479	0.786692		1.1	0.751796	1.60947	0.614807		1.10023	0.743585	1.62795	0.623931		563			0.919872	0.73026	1.15872	0.475962		0.905484	0.585403	1.40058	0.643433		0.908694	0.592659	1.39326	0.65143		520
	PhenoAge DNAmAA	1.2685	1.05216	1.52933	0.013535		1.1826	0.915167	1.52818	0.196182		1.11748	0.866981	1.44035	0.386749		1083			1.34707	0.98661	1.83923	0.0601333		1.20957	0.852032	1.71714	0.283114		1.17408	0.826277	1.66828	0.368332		563			1.18837	0.957834	1.4744	0.116496		1.18929	0.818636	1.72776	0.357463		1.10357	0.759136	1.60429	0.601683		520
	GrimAge DNAmAA	1.27648	1.07906	1.51003	0.00467153		1.14011	0.85663	1.5174	0.358838		1.1282	0.815654	1.5605	0.455297		1083			1.12554	0.874788	1.44818	0.355942		1.09303	0.788606	1.51497	0.590672		1.15572	0.795506	1.67905	0.443604		563			1.22399	0.975318	1.53607	0.0806622		1.15894	0.784869	1.71129	0.449248		1.07685	0.689357	1.68216	0.739457		520
	DunedinPACE	1.4445	1.22908	1.69767	9.27129e-06		1.17374	0.931605	1.47881	0.173642		1.05355	0.827848	1.34079	0.67098		1083			1.36714	1.07172	1.74401	0.0119514		1.10576	0.808096	1.51307	0.528881		1.01076	0.722206	1.41462	0.95009		563			1.388	1.11782	1.72348	0.00308166		1.2267	0.877484	1.7149	0.23069		1.07735	0.761565	1.52407	0.672796		520
	DNAmTL	0.825879	0.70179	0.97191	0.0213954		0.889321	0.693244	1.14086	0.355125		0.932001	0.719876	1.20663	0.592169		1083			1.02895	0.804198	1.31652	0.820105		1.13685	0.818364	1.57929	0.443704		1.16977	0.829998	1.64862	0.369731		563			0.803363	0.640733	1.00727	0.0577047		0.713415	0.50031	1.01729	0.0620284		0.770872	0.534513	1.11175	0.162855		520
	rLTL	0.952029	0.808044	1.12167	0.55619		0.875798	0.691752	1.10881	0.269632		0.897515	0.704244	1.14383	0.380885		1083			0.951938	0.725974	1.24824	0.719109		0.828572	0.593437	1.15687	0.266834		0.85391	0.607011	1.20123	0.361372		563			0.838122	0.662679	1.06001	0.139208		0.950705	0.660305	1.36882	0.783137		0.973328	0.66227	1.43049	0.889076		520
	SkinAge	0.899009	0.72646	1.11254	0.313409		0.862122	0.637312	1.16623	0.321284		0.860547	0.627973	1.17926	0.333856		1083			0.938092	0.72064	1.22116	0.632469		0.804871	0.57419	1.12823	0.205796		0.804713	0.568044	1.13999	0.219127		563			0.886099	0.666678	1.17774	0.389524		0.955503	0.594936	1.5346	0.842283		0.925523	0.555979	1.54069	0.751745		520
	ProteomicsAA	1.06028	0.879932	1.27759	0.532338		1.06435	0.845005	1.34064	0.595012		1.06048	0.839764	1.33921	0.620502		1083			1.06648	0.815147	1.3953	0.635986		1.16296	0.837299	1.61527	0.365513		1.12775	0.816325	1.55798	0.464706		563			1.02998	0.805172	1.31757	0.811217		0.974062	0.657136	1.44384	0.893359		0.980213	0.657653	1.46098	0.920024		520
	BioAge	1.35907	1.15061	1.60528	0.0003384		1.2005	0.944027	1.52665	0.135024		1.14619	0.895779	1.4666	0.275291		1083			1.44254	1.12595	1.84814	0.00385437		1.1692	0.859516	1.59047	0.318452		1.10214	0.798649	1.52095	0.552803		563			1.29906	1.03853	1.62495	0.0221798		1.3042	0.890779	1.90951	0.169232		1.31015	0.882442	1.94517	0.176851		520
	Allostatic Load	3.37364	2.72105	4.18273	2.27342e-20		2.23894	1.6855	2.97412	4.89883e-07		2.23257	1.56224	3.19055	5.93197e-05		1083			3.138	2.31339	4.25654	3.05251e-11		2.25283	1.55891	3.25564	3.80238e-05		2.2725	1.41346	3.65362	0.00113778		563			3.87278	2.88274	5.20284	7.35153e-18		2.16806	1.46656	3.20513	0.000138499		2.02494	1.27268	3.22186	0.00327511		520
	Subj. Age	0.964495	0.821237	1.13274	0.659162		0.963566	0.767607	1.20955	0.748689		0.96801	0.766472	1.22254	0.784609		1083			0.841286	0.653252	1.08344	0.180162		0.887638	0.643293	1.22479	0.467287		0.915394	0.658392	1.27272	0.598336		563			1.08484	0.875579	1.34412	0.45559		1.01581	0.73122	1.41116	0.925324		1.05022	0.740101	1.49028	0.783315		520
	Subj. Life Expectancy	0.897927	0.759083	1.06217	0.208329		0.876082	0.687572	1.11628	0.284187		0.887394	0.693075	1.1362	0.343021		1083			0.767963	0.597738	0.986666	0.0389663		0.741281	0.531402	1.03405	0.077831		0.752974	0.535581	1.05861	0.102407		563			0.95879	0.768705	1.19588	0.708109		1.04007	0.734923	1.47193	0.824179		1.0976	0.765901	1.57295	0.611333		520
	Subj. Health Expectancy	0.769739	0.647797	0.914636	0.00297623		0.788612	0.616052	1.00951	0.0594295		0.798694	0.622784	1.02429	0.0765235		1083			0.742139	0.57326	0.960769	0.0236686		0.78073	0.559481	1.08947	0.145097		0.780337	0.557222	1.09279	0.148527		563			0.779192	0.615763	0.985998	0.0378201		0.794854	0.54734	1.1543	0.227208		0.824401	0.562043	1.20923	0.322461		520
	BrainAge	1.01608	0.725791	1.42247	0.925682		0.899704	0.565022	1.43263	0.654927		0.922855	0.565955	1.50482	0.746646		255			0.622038	0.33831	1.14372	0.125135		0.457065	0.205356	1.0173	0.0550169		0.447931	0.158297	1.2675	0.128531		104			1.25824	0.834898	1.89625	0.270182		1.42672	0.765576	2.65882	0.261045		1.56876	0.784807	3.13581	0.20075		151
MetS	7-CpG DNAmAA	1.08717	0.930583	1.27011	0.281331		0.992237	0.831817	1.18359	0.929766		1.01648	0.855513	1.20774	0.850915		1083			1.12253	0.87389	1.44191	0.344364		1.10377	0.866711	1.40566	0.415788		1.10545	0.873472	1.39903	0.398562		563			0.961681	0.804772	1.14918	0.66644		0.877988	0.695336	1.10862	0.272191		0.931401	0.734457	1.18116	0.556423		520
	Horvath DNAmAA	1.23679	1.08127	1.41466	0.00217651		1.11683	0.956645	1.30383	0.161427		1.1274	0.960292	1.32358	0.142412		1083			1.16383	0.957947	1.41396	0.124827		1.1188	0.897898	1.39405	0.314517		1.10671	0.880208	1.3915	0.381754		563			1.22882	1.02378	1.47493	0.0270868		1.10267	0.879146	1.38303	0.396608		1.14695	0.906588	1.45103	0.252539		520
	Hannum DNAmAA	1.07509	0.94059	1.22881	0.285383		1.0575	0.904245	1.23673	0.483014		1.07768	0.914648	1.26978	0.369563		1083			1.00582	0.822395	1.23014	0.954155		1.07148	0.856131	1.34099	0.542821		1.08539	0.8586	1.37209	0.488337		563			1.02928	0.86284	1.22782	0.747928		1.03198	0.826086	1.28918	0.780999		1.07057	0.846536	1.3539	0.568061		520
	PhenoAge DNAmAA	1.15564	1.0182	1.31163	0.0252671		1.02439	0.875211	1.19899	0.763162		0.993194	0.849673	1.16096	0.931515		1083			1.10807	0.913734	1.34375	0.292941		0.966485	0.779321	1.1986	0.755156		0.949507	0.761408	1.18407	0.644015		563			1.17915	0.982316	1.41543	0.0767837		1.09439	0.847494	1.41321	0.482164		1.04936	0.813306	1.35393	0.707723		520
	GrimAge DNAmAA	1.34588	1.17853	1.537	1.69306e-05		1.14771	0.968471	1.36012	0.111001		1.14574	0.939362	1.39746	0.176385		1083			1.16825	0.942546	1.448	0.150245		1.12901	0.887085	1.43692	0.315775		1.16987	0.879564	1.556	0.269115		563			1.30669	1.08172	1.57845	0.0057475		1.13745	0.904977	1.42964	0.268116		1.09544	0.834662	1.4377	0.508593		520
	DunedinPACE	1.49812	1.29547	1.73248	3.68089e-07		1.18603	0.999951	1.40673	0.0500648		1.10608	0.929619	1.31604	0.253747		1083			1.42066	1.18303	1.70601	0.0001916		1.18187	0.951703	1.46769	0.13005		1.11896	0.892774	1.40245	0.328276		563			1.42176	1.14149	1.77086	0.00229111		1.16754	0.908077	1.50113	0.222913		1.09236	0.838442	1.42318	0.507608		520
	DNAmTL	0.835143	0.736741	0.946687	0.00494476		0.91968	0.779942	1.08445	0.31892		0.923579	0.77897	1.09503	0.359702		1083			1.00611	0.843286	1.20036	0.945961		1.05821	0.848338	1.32	0.614925		1.06905	0.852275	1.34095	0.562593		563			0.821051	0.668777	1.008	0.05928		0.804806	0.621986	1.04136	0.0973894		0.785441	0.598377	1.03098	0.0810759		520
	rLTL	1.0867	0.960227	1.22984	0.18739		1.02604	0.875927	1.20187	0.749321		1.04879	0.89446	1.22975	0.556686		1083			1.05492	0.873617	1.27385	0.575227		1.0513	0.839404	1.31667	0.659965		1.09313	0.86952	1.37425	0.441868		563			0.96509	0.807806	1.153	0.694695		1.0041	0.802378	1.25655	0.97128		1.00196	0.795186	1.26251	0.98668		520
	SkinAge	0.956995	0.823814	1.11171	0.555999		0.919234	0.748812	1.12844	0.403223		0.918528	0.742716	1.13596	0.414618		1083			1.08051	0.905171	1.28982	0.39022		1.04359	0.831333	1.31004	0.71038		1.0532	0.838555	1.32278	0.653399		563			0.860312	0.665732	1.11176	0.232579		0.790884	0.563392	1.11023	0.160184		0.782925	0.538188	1.13895	0.181131		520
	ProteomicsAA	0.941085	0.830554	1.06633	0.339968		0.958188	0.823284	1.1152	0.580203		0.953918	0.813623	1.1184	0.559463		1083			0.929249	0.778133	1.10971	0.416491		0.904522	0.73337	1.11562	0.347129		0.880673	0.707199	1.0967	0.254691		563			0.91962	0.75481	1.12041	0.400672		1.02227	0.814391	1.2832	0.848456		1.01671	0.796853	1.29722	0.893138		520
	BioAge	1.16637	1.02684	1.32487	0.0180869		0.998572	0.848147	1.17568	0.9862		0.952112	0.804315	1.12707	0.565486		1083			1.27005	1.05359	1.53097	0.0125209		1.01585	0.807333	1.27821	0.89218		0.960148	0.754857	1.22127	0.737252		563			1.05866	0.877372	1.27741	0.549476		0.983795	0.774228	1.25009	0.892561		0.96708	0.748308	1.24981	0.795527		520
	Allostatic Load	2.85106	2.42578	3.35089	1.63486e-33		1.69786	1.40497	2.05181	5.49668e-08		1.51166	1.2322	1.8545	7.79811e-05		1083			3.47142	2.65008	4.54732	2.73877e-14		2.22429	1.62008	3.05385	4.39871e-06		2.11308	1.46434	3.04921	0.000177414		563			2.38263	1.8773	3.02398	1.108e-10		1.27823	0.970082	1.68426	0.0808595		1.08773	0.792649	1.49265	0.599329		520
	Subj. Age	0.926375	0.820639	1.04573	0.215907		0.892891	0.76721	1.03916	0.142892		0.892123	0.762734	1.04346	0.152941		1083			0.898322	0.753706	1.07069	0.230558		0.875436	0.705858	1.08575	0.224627		0.890015	0.71423	1.10906	0.29794		563			0.969992	0.813861	1.15607	0.733127		0.906164	0.731104	1.12314	0.367438		0.912052	0.727762	1.14301	0.423214		520
	Subj. Life Expectancy	0.915715	0.806457	1.03977	0.173642		0.861449	0.729973	1.0166	0.0773736		0.853026	0.71985	1.01084	0.0663304		1083			0.806353	0.672325	0.9671	0.0204846		0.789504	0.627304	0.993642	0.0440456		0.783463	0.621106	0.98826	0.0395378		563			0.974938	0.817157	1.16318	0.777611		0.940016	0.745053	1.186	0.60125		0.960816	0.751651	1.22819	0.749164		520
	Subj. Health Expectancy	0.884656	0.781989	1.0008	0.0515026		0.849551	0.723929	0.996972	0.0458255		0.834737	0.70753	0.984815	0.0323117		1083			0.815286	0.684234	0.97144	0.022453		0.772741	0.622207	0.959696	0.0197943		0.757075	0.607397	0.943636	0.0133891		563			0.936099	0.782722	1.11953	0.468376		0.936155	0.735303	1.19187	0.590992		0.924851	0.712787	1.20001	0.554751		520
	BrainAge	0.893786	0.694549	1.15018	0.381308		0.78847	0.586647	1.05973	0.114582		0.781648	0.57194	1.06825	0.121469		255			0.699958	0.45768	1.07049	0.0988402		0.64826	0.412624	1.01846	0.059822		0.636169	0.3974	1.0184	0.0593487		104			1.02116	0.736886	1.4151	0.899238		0.919994	0.612074	1.38282	0.686223		0.952742	0.613311	1.48003	0.828063		151
Fried Frailty	7-CpG DNAmAA	1.01713	0.88728	1.16598	0.805213		1.06491	0.929971	1.21942	0.360736		1.06356	0.926124	1.22138	0.380838		1083			0.895582	0.723863	1.10804	0.29926		0.937722	0.769272	1.14306	0.519445		0.908404	0.747412	1.10407	0.331989		563			1.18587	0.990413	1.41989	0.0635018		1.22691	1.01627	1.48122	0.0334696		1.25015	1.0281	1.52016	0.0254288		520
	Horvath DNAmAA	1.05369	0.918664	1.20856	0.450007		1.08974	0.940045	1.26326	0.24925		1.07246	0.92261	1.24664	0.356755		1083			1.07408	0.891078	1.29466	0.449307		1.10667	0.911716	1.3433	0.301834		1.08427	0.877558	1.33967	0.447605		563			1.04724	0.861074	1.27366	0.640132		1.08214	0.883994	1.32471	0.44		1.07696	0.880315	1.31752	0.467805		520
	Hannum DNAmAA	1.03118	0.909416	1.16925	0.63108		1.05566	0.919865	1.2115	0.438295		1.05884	0.915187	1.22503	0.438509		1083			1.00373	0.841648	1.19702	0.96683		1.01592	0.847795	1.21739	0.863561		1.03522	0.853048	1.25628	0.724415		563			1.08257	0.906479	1.29288	0.38013		1.10526	0.914365	1.33601	0.299598		1.08498	0.89445	1.3161	0.406428		520
	PhenoAge DNAmAA	1.10213	0.969528	1.25288	0.136357		1.11568	0.97729	1.27367	0.10476		1.0737	0.938475	1.22842	0.299364		1083			1.17285	0.953677	1.4424	0.127185		1.20479	0.96965	1.49694	0.0903642		1.15445	0.924601	1.44145	0.198689		563			1.03672	0.868307	1.23779	0.689421		1.03989	0.865456	1.24948	0.67555		1.00746	0.832899	1.2186	0.938782		520
	GrimAge DNAmAA	1.06658	0.936832	1.2143	0.328073		1.1108	0.965206	1.27835	0.142077		1.11236	0.948315	1.30477	0.189545		1083			1.10585	0.9274	1.31865	0.261257		1.11162	0.926494	1.33374	0.253775		1.0814	0.884495	1.32213	0.444113		563			1.07499	0.899584	1.28459	0.425229		1.10248	0.917374	1.32495	0.297345		1.12837	0.914219	1.39269	0.259654		520
	DunedinPACE	1.29522	1.13799	1.47417	0.000102048		1.27329	1.10865	1.46238	0.000688845		1.18153	1.02555	1.36123	0.0210167		1083			1.29823	1.08858	1.54827	0.00377589		1.22927	1.01943	1.48231	0.030786		1.0851	0.895419	1.31496	0.40398		563			1.34124	1.11267	1.61677	0.00217301		1.32218	1.09214	1.60068	0.00432438		1.29872	1.06066	1.5902	0.0115766		520
	DNAmTL	0.860446	0.75983	0.974385	0.0179255		0.877763	0.761741	1.01146	0.0713741		0.892407	0.769037	1.03557	0.133173		1083			0.980136	0.826935	1.16172	0.816635		1.0187	0.845332	1.22762	0.845293		1.05307	0.863915	1.28363	0.607617		563			0.710059	0.590422	0.853937	0.000297088		0.754654	0.622232	0.915256	0.00434042		0.754785	0.617875	0.922032	0.00599222		520
	rLTL	0.975017	0.863831	1.10051	0.681826		0.986364	0.864915	1.12487	0.83745		0.999704	0.873088	1.14468	0.996579		1083			0.899103	0.751356	1.0759	0.243805		0.880878	0.731064	1.06139	0.180983		0.914108	0.751366	1.1121	0.366499		563			1.07201	0.897398	1.2806	0.442322		1.08477	0.904466	1.30103	0.379255		1.06957	0.886209	1.29086	0.482036		520
	SkinAge	1.02162	0.890014	1.1727	0.758056		0.993429	0.862835	1.14379	0.926166		0.995349	0.863904	1.14679	0.948127		1083			1.02596	0.856623	1.22878	0.779237		1.00506	0.824119	1.22573	0.959722		1.01096	0.828053	1.23428	0.913971		563			1.01263	0.784581	1.30696	0.918549		0.979027	0.757906	1.26466	0.864234		0.977046	0.760522	1.25522	0.849254		520
	ProteomicsAA	1.2225	1.06752	1.39998	0.00404615		1.2451	1.088	1.42488	0.00158394		1.26015	1.09854	1.44554	0.00105458		1083			1.27631	1.06062	1.53586	0.0101799		1.31189	1.08884	1.58063	0.00448367		1.3405	1.10741	1.62265	0.00273504		563			1.1809	0.967378	1.44155	0.100893		1.18572	0.970315	1.44893	0.0947959		1.20348	0.986713	1.46787	0.0672742		520
	BioAge	1.04942	0.930422	1.18363	0.4318		1.04111	0.919614	1.17865	0.524202		0.977472	0.859235	1.11198	0.728816		1083			1.04188	0.880792	1.23243	0.631521		0.992094	0.834763	1.17908	0.928089		0.890036	0.740234	1.07015	0.214892		563			1.06	0.889292	1.26348	0.514643		1.08816	0.908418	1.30348	0.358198		1.05027	0.872219	1.26466	0.604113		520
	Allostatic Load	1.3083	1.15487	1.4821	2.603e-05		1.28859	1.1338	1.4645	0.000108723		1.07478	0.923204	1.25124	0.352092		1083			1.32335	1.11311	1.5733	0.00155173		1.30107	1.08767	1.55633	0.00406523		0.996987	0.801131	1.24072	0.978385		563			1.29654	1.08067	1.55553	0.00531735		1.28756	1.07002	1.54932	0.00755655		1.18833	0.954871	1.47886	0.121706		520
	Subj. Age	0.806207	0.713065	0.911514	0.000599259		0.826019	0.729232	0.935653	0.00268043		0.826032	0.726224	0.939558	0.00366716		1083			0.710389	0.595556	0.847363	0.000156174		0.722099	0.603226	0.864398	0.000411394		0.70772	0.585598	0.855311	0.000372028		563			0.922455	0.771768	1.10256	0.374015		0.957715	0.798581	1.14856	0.640368		0.971655	0.806891	1.17006	0.761098		520
	Subj. Life Expectancy	0.765672	0.675966	0.867281	2.86764e-05		0.826315	0.720198	0.948067	0.00659104		0.827062	0.718413	0.952144	0.00830946		1083			0.789989	0.665101	0.938328	0.00735136		0.824398	0.682084	0.996406	0.0458242		0.794896	0.650502	0.971342	0.0249578		563			0.746096	0.622178	0.894695	0.00163205		0.82233	0.672696	1.00525	0.0562439		0.835104	0.681156	1.02385	0.0828687		520
	Subj. Health Expectancy	0.797302	0.702624	0.904738	0.00047022		0.872333	0.760176	1.00104	0.0517404		0.877788	0.761748	1.01151	0.0714426		1083			0.826109	0.692681	0.985238	0.0336614		0.881003	0.726708	1.06806	0.195888		0.856122	0.697684	1.05054	0.135704		563			0.76979	0.641461	0.923793	0.00502956		0.856257	0.702302	1.04396	0.124522		0.88075	0.720076	1.07728	0.215895		520
	BrainAge	1.01816	0.794401	1.30495	0.886522		1.03847	0.807126	1.33612	0.768224		1.09715	0.845862	1.42308	0.483259		255			1.0962	0.738696	1.62673	0.64527		1.13965	0.755471	1.71919	0.52934		1.27271	0.822021	1.97049	0.275952		104			0.97051	0.701865	1.34198	0.855406		0.98775	0.712462	1.36941	0.940659		1.02314	0.731724	1.43062	0.892854		151
Frailty SPRINT-BASEed	7-CpG DNAmAA	0.907545	0.787245	1.04623	0.180355		0.925906	0.791364	1.08332	0.334459		0.918798	0.782489	1.07885	0.299397		1083			0.891021	0.725676	1.09404	0.269011		0.861533	0.695457	1.06727	0.171858		0.843713	0.675343	1.05406	0.134049		563			0.965968	0.79439	1.1746	0.727687		0.990026	0.796238	1.23098	0.92757		0.991449	0.789117	1.24566	0.940643		520
	Horvath DNAmAA	1.04827	0.90156	1.21884	0.53631		1.1001	0.921885	1.31276	0.283229		1.0873	0.911463	1.29707	0.34658		1083			1.11994	0.907504	1.3821	0.288891		1.13257	0.896381	1.431	0.293146		1.11665	0.872827	1.42859	0.375463		563			1.02845	0.841884	1.25635	0.782448		1.06804	0.855505	1.33338	0.558345		1.05771	0.842894	1.32727	0.625861		520
	Hannum DNAmAA	0.891966	0.780398	1.01948	0.0934782		0.880421	0.758373	1.02211	0.0942633		0.888103	0.761083	1.03632	0.131593		1083			0.92117	0.750029	1.13136	0.431585		0.904372	0.726281	1.12613	0.366695		0.905883	0.713723	1.14978	0.412404		563			0.913294	0.744925	1.11972	0.380035		0.86313	0.684058	1.08908	0.210925		0.869629	0.687002	1.1008	0.241794		520
	PhenoAge DNAmAA	1.21412	1.04204	1.41462	0.0133932		1.2786	1.07958	1.51431	0.0049924		1.23908	1.04239	1.47288	0.015739		1083			1.39939	1.11909	1.7499	0.00360082		1.45907	1.14396	1.86099	0.00276293		1.4499	1.11442	1.88638	0.00653552		563			1.08536	0.881855	1.33582	0.435964		1.12743	0.903308	1.40716	0.286286		1.07676	0.857656	1.35185	0.521327		520
	GrimAge DNAmAA	1.06456	0.92136	1.23002	0.394251		1.10263	0.934233	1.30139	0.246911		1.06196	0.885955	1.27292	0.514534		1083			1.12883	0.915003	1.39262	0.256495		1.0967	0.879293	1.36787	0.411653		1.07998	0.848501	1.3746	0.530911		563			1.13725	0.922236	1.40239	0.226568		1.09641	0.870383	1.38113	0.430661		1.04273	0.806437	1.34826	0.747279		520
	DunedinPACE	1.20274	1.04694	1.38174	0.00916421		1.18849	1.0181	1.3874	0.0287889		1.08118	0.919572	1.2712	0.344232		1083			1.30325	1.05739	1.60629	0.0131899		1.19141	0.946881	1.49908	0.134407		1.05148	0.824527	1.3409	0.684296		563			1.21326	0.993392	1.48178	0.0580416		1.17858	0.952144	1.45887	0.130621		1.08913	0.872627	1.35935	0.449264		520
	DNAmTL	0.964374	0.84019	1.10691	0.605478		1.0231	0.867356	1.2068	0.785773		1.04948	0.883457	1.24671	0.580927		1083			0.941043	0.770845	1.14882	0.549608		1.1048	0.88706	1.37598	0.372729		1.14372	0.909187	1.43874	0.250588		563			0.88862	0.722784	1.09251	0.260185		0.955712	0.759094	1.20326	0.697329		0.97931	0.763848	1.25555	0.866998		520
	rLTL	0.873433	0.760833	1.0027	0.0546234		0.909147	0.781068	1.05823	0.218144		0.924171	0.79229	1.078	0.314687		1083			0.939812	0.744876	1.18576	0.59343		0.962921	0.762288	1.21636	0.747701		0.987255	0.779841	1.24984	0.914152		563			0.881692	0.722886	1.07539	0.212771		0.873992	0.70225	1.08773	0.224729		0.887129	0.712003	1.10533	0.282934		520
	SkinAge	0.985006	0.855366	1.13429	0.833274		0.918927	0.790322	1.06846	0.27099		0.914344	0.78551	1.06431	0.247233		1083			0.898898	0.699202	1.15563	0.392919		0.807937	0.593713	1.09946	0.16301		0.80072	0.594841	1.07786	0.135298		563			1.0635	0.772403	1.4643	0.681305		1.04144	0.75547	1.43565	0.789572		1.03394	0.750043	1.4253	0.826694		520
	ProteomicsAA	1.07573	0.909617	1.27219	0.383659		1.08164	0.90648	1.29064	0.374872		1.09363	0.911254	1.31251	0.326687		1083			1.00049	0.811375	1.23368	0.996335		0.988015	0.781521	1.24907	0.918717		0.991935	0.772927	1.273	0.948396		563			1.16532	0.929085	1.46162	0.180923		1.1697	0.932727	1.46688	0.172314		1.17974	0.938832	1.48246	0.154081		520
	BioAge	1.23296	1.07361	1.41596	0.00305588		1.19414	1.02582	1.39008	0.0221592		1.13254	0.966956	1.32647	0.122465		1083			1.19968	0.971523	1.48142	0.0902797		1.1266	0.89073	1.42493	0.316096		1.04078	0.80599	1.34398	0.755168		563			1.2807	1.03943	1.57798	0.02049		1.2731	1.00774	1.60834	0.043029		1.24953	0.975264	1.60093	0.0773857		520
	Allostatic Load	1.63904	1.40355	1.91405	8.34833e-10		1.39931	1.18096	1.65804	0.00012436		1.20501	0.981476	1.47946	0.0744132		1083			1.52734	1.22739	1.90059	0.000161071		1.29926	1.03296	1.63421	0.0254103		1.0576	0.798211	1.40128	0.695001		563			1.79935	1.44565	2.2396	2.19167e-07		1.52711	1.20337	1.93796	0.00054347		1.39484	1.05824	1.8385	0.0184285		520
	Subj. Age	0.728818	0.624719	0.850264	0.000104532		0.783015	0.669252	0.916116	0.00249088		0.774407	0.660267	0.908279	0.00187761		1083			0.660625	0.532976	0.818846	0.000217282		0.707822	0.565113	0.886569	0.00287163		0.712087	0.570618	0.888631	0.00280061		563			0.795784	0.644873	0.98201	0.0335502		0.864021	0.700324	1.06598	0.171612		0.841556	0.675771	1.04801	0.122458		520
	Subj. Life Expectancy	0.716826	0.623364	0.824301	3.53837e-06		0.823757	0.696431	0.974363	0.0239271		0.81487	0.686411	0.96737	0.0196556		1083			0.744523	0.610229	0.90837	0.00373232		0.836633	0.666914	1.04954	0.122613		0.819088	0.646884	1.03713	0.0971741		563			0.707833	0.583329	0.85891	0.000492069		0.808768	0.644387	1.01508	0.067002		0.80383	0.637608	1.01339	0.0645742		520
	Subj. Health Expectancy	0.687835	0.600384	0.788025	8.56264e-08		0.770927	0.660455	0.899878	0.00101678		0.754552	0.642153	0.886624	0.000656458		1083			0.672781	0.552662	0.819008	8.61283e-05		0.718225	0.576213	0.895236	0.00332002		0.703729	0.556615	0.889725	0.00342513		563			0.7022	0.579617	0.850708	0.000328703		0.813872	0.655786	1.01007	0.0615597		0.799263	0.637871	1.00149	0.0515222		520
	BrainAge	0.921411	0.694219	1.22295	0.5686		0.947983	0.708602	1.26823	0.717319		0.955634	0.708192	1.28953	0.76539		255			0.75798	0.485635	1.18306	0.2197		0.724486	0.448812	1.16949	0.184719		0.666728	0.394727	1.12616	0.127879		104			1.04097	0.717283	1.51071	0.830907		1.09086	0.743617	1.60025	0.653105		1.18581	0.785742	1.78958	0.412752		151
Finger Floor Distance	7-CpG DNAmAA	1.11896	0.983818	1.27267	0.0868131		0.978791	0.819063	1.16967	0.812401		0.982258	0.819373	1.17752	0.845449		1083			0.997206	0.837116	1.18791	0.9749		0.980712	0.768813	1.25102	0.873185		0.987181	0.76904	1.2672	0.917679		563			0.990432	0.786586	1.24711	0.934499		0.979891	0.736201	1.30424	0.888278		0.98286	0.733403	1.31717	0.907085		520
	Horvath DNAmAA	1.04511	0.89469	1.22082	0.568253		0.993267	0.828324	1.19105	0.94146		0.98837	0.821406	1.18927	0.900586		1083			0.916824	0.722449	1.1635	0.455069		0.956561	0.742031	1.23311	0.72539		0.937068	0.719945	1.21967	0.619531		563			0.981106	0.780241	1.23368	0.869772		1.05373	0.802489	1.38363	0.705917		1.07585	0.815712	1.41894	0.603999		520
	Hannum DNAmAA	1.11934	0.967181	1.29543	0.128045		1.08425	0.886953	1.32544	0.422635		1.08746	0.886114	1.33454	0.414349		1083			0.953959	0.77566	1.17324	0.647181		1.04598	0.807976	1.3541	0.726069		1.04849	0.799346	1.37528	0.724154		563			0.982991	0.786034	1.2293	0.88011		1.14682	0.864087	1.52206	0.341442		1.14857	0.860306	1.53341	0.346063		520
	PhenoAge DNAmAA	0.937245	0.824511	1.06539	0.320811		0.914436	0.763405	1.09535	0.328028		0.894356	0.741519	1.07869	0.23919		1083			0.924963	0.763579	1.12046	0.419864		0.955961	0.730457	1.25108	0.734585		0.938922	0.708351	1.24454	0.649311		563			0.833825	0.64445	1.07885	0.162841		0.856767	0.640279	1.14645	0.293934		0.831389	0.612474	1.12855	0.231928		520
	GrimAge DNAmAA	1.21532	1.05404	1.40128	0.00777199		0.985016	0.800537	1.21201	0.884357		0.959715	0.767587	1.19993	0.713518		1083			0.919391	0.757174	1.11636	0.390238		0.935597	0.737062	1.18761	0.579739		0.961712	0.745178	1.24117	0.761792		563			0.942044	0.745743	1.19002	0.614153		1.05489	0.792739	1.40372	0.711532		0.96194	0.694552	1.33227	0.812837		520
	DunedinPACE	1.26647	1.11307	1.44102	0.000347746		1.03976	0.879183	1.22967	0.648371		0.998607	0.83679	1.19172	0.987657		1083			1.19705	1.00488	1.42596	0.0439926		1.11116	0.896423	1.37733	0.335153		1.08535	0.865659	1.36079	0.476919		563			0.935923	0.7487	1.16996	0.559786		0.931361	0.716102	1.21133	0.594901		0.869465	0.656907	1.1508	0.327113		520
	DNAmTL	0.654214	0.570345	0.750417	2.25133e-09		0.903144	0.748485	1.08976	0.286989		0.903863	0.747205	1.09337	0.297158		1083			0.800212	0.668041	0.958532	0.0158062		0.915681	0.71511	1.17251	0.481069		0.899473	0.697059	1.16066	0.410698		563			0.836131	0.668238	1.04621	0.117329		0.898309	0.682771	1.18189	0.442738		0.914054	0.689373	1.21196	0.531536		520
	rLTL	1.14176	0.998676	1.30535	0.0522879		0.81256	0.672508	0.981777	0.0318151		0.812361	0.672187	0.981766	0.0317898		1083			0.963373	0.789784	1.17512	0.707567		0.896251	0.705262	1.13896	0.364714		0.900751	0.707166	1.14733	0.391531		563			0.864867	0.693521	1.07855	0.196922		0.724732	0.550098	0.954805	0.0223381		0.722115	0.54773	0.952022	0.0211489		520
	SkinAge	0.947099	0.81252	1.10397	0.477508		1.04616	0.872295	1.25469	0.624137		1.04253	0.865535	1.25573	0.65806		1083			1.02529	0.838894	1.2531	0.803253		1.0676	0.850542	1.34004	0.570455		1.05981	0.844325	1.33029	0.614702		563			0.901708	0.669873	1.21378	0.478356		1.01308	0.717933	1.42956	0.939313		1.00418	0.702319	1.4358	0.981099		520
	ProteomicsAA	1.13042	0.979057	1.30519	0.0934077		1.03654	0.858062	1.25214	0.706196		1.04857	0.866367	1.2691	0.622041		1083			0.989281	0.831905	1.17643	0.902655		0.956981	0.766088	1.19544	0.696792		0.943337	0.750953	1.18501	0.613977		563			1.29377	1.01702	1.64583	0.0361382		1.16987	0.877006	1.56054	0.283669		1.1994	0.893074	1.61079	0.224884		520
	BioAge	1.0423	0.920652	1.18001	0.512593		0.930588	0.790498	1.0955	0.387049		0.903093	0.763322	1.06846	0.234421		1083			1.02983	0.870002	1.21903	0.732142		0.878295	0.710137	1.08627	0.230695		0.841076	0.674801	1.04832	0.123199		563			1.04901	0.839788	1.31035	0.672643		1.02559	0.784092	1.34148	0.853294		1.03345	0.781605	1.36643	0.817005		520
	Allostatic Load	1.20015	1.05074	1.3708	0.00731916		1.17029	0.976804	1.4021	0.0874786		1.10571	0.892395	1.37002	0.355111		1083			1.29692	1.09321	1.53859	0.00293026		1.22478	0.974461	1.5394	0.081766		1.1574	0.878679	1.52454	0.296087		563			1.04645	0.8326	1.31521	0.696001		1.08559	0.827365	1.42441	0.552181		0.981342	0.706709	1.3627	0.910065		520
	Subj. Age	0.850928	0.744466	0.972614	0.0182121		0.946039	0.79796	1.1216	0.521462		0.951865	0.801713	1.13014	0.571861		1083			0.840587	0.703761	1.00402	0.0553553		0.884577	0.712195	1.09868	0.266172		0.897156	0.719571	1.11857	0.333322		563			0.868564	0.691726	1.09061	0.223822		1.05068	0.804282	1.37255	0.716195		1.06132	0.808785	1.3927	0.666892		520
	Subj. Life Expectancy	0.781578	0.687131	0.889007	0.000188112		0.770235	0.638194	0.929597	0.00671198		0.768259	0.636873	0.926751	0.00603253		1083			0.670998	0.561106	0.802412	1.42175e-05		0.722781	0.574688	0.909036	0.00563385		0.723585	0.574517	0.911329	0.00609189		563			0.729696	0.58661	0.907682	0.00476238		0.843346	0.625336	1.13736	0.262993		0.855514	0.635048	1.15252	0.303664		520
	Subj. Health Expectancy	0.725908	0.637404	0.826702	1.7024e-06		0.780882	0.654053	0.932306	0.00634415		0.780186	0.652981	0.932171	0.00636989		1083			0.675252	0.56319	0.809612	2.60589e-05		0.777322	0.614647	0.983052	0.0356243		0.769779	0.609471	0.972252	0.028221		563			0.684183	0.55532	0.842949	0.000387866		0.778528	0.593166	1.02181	0.0710718		0.795034	0.604271	1.04602	0.101098		520
	BrainAge	0.953933	0.736905	1.23488	0.719281		1.01617	0.698491	1.47832	0.932916		1.04147	0.702387	1.54424	0.83912		255			0.867268	0.579835	1.29719	0.48446		0.81625	0.486787	1.3687	0.437569		0.83592	0.480349	1.4547	0.522065		104			1.00558	0.659906	1.53231	0.979224		1.32662	0.7583	2.32088	0.319576		1.28087	0.707853	2.31775	0.410558		151
Tinetti Score	7-CpG DNAmAA	1.20728	0.941283	1.54844	0.136293		1.38474	1.06111	1.80707	0.0171707		1.41453	1.07622	1.85918	0.0134962		1083			1.16548	0.809694	1.67761	0.398606		1.25353	0.874335	1.79718	0.212306		1.27514	0.894017	1.81873	0.17543		563			1.3667	0.94605	1.97438	0.0956406		1.62542	1.08428	2.43662	0.0190289		1.68107	1.08461	2.60553	0.0204914		520
	Horvath DNAmAA	1.22463	0.943435	1.58965	0.125293		1.29357	0.997448	1.67761	0.0522368		1.23443	0.955305	1.59512	0.106289		1083			1.32834	0.946139	1.86495	0.0992045		1.30836	0.947642	1.80638	0.101351		1.27749	0.918603	1.77659	0.143854		563			1.16261	0.789102	1.71292	0.441731		1.2758	0.846739	1.92229	0.240569		1.22191	0.805034	1.85467	0.342145		520
	Hannum DNAmAA	1.00404	0.788422	1.27861	0.973766		1.02127	0.803504	1.29807	0.862783		1.03633	0.817915	1.31307	0.766802		1083			1.10367	0.787962	1.54586	0.559858		1.09492	0.767631	1.56177	0.610153		1.13035	0.794869	1.60742	0.488785		563			0.951238	0.657616	1.37596	0.789673		0.922323	0.640484	1.32818	0.66266		0.93501	0.65095	1.34303	0.715151		520
	PhenoAge DNAmAA	1.15788	0.920757	1.45607	0.209221		1.24298	0.984836	1.56878	0.066972		1.15999	0.905514	1.48599	0.2386		1083			1.27239	0.91899	1.7617	0.144616		1.32587	0.943023	1.86414	0.103277		1.30311	0.895264	1.89675	0.162424		563			1.03309	0.69608	1.53327	0.869808		1.15384	0.78559	1.69472	0.461988		1.0282	0.682679	1.54861	0.892532		520
	GrimAge DNAmAA	1.16826	0.940156	1.45171	0.160317		1.31087	1.02651	1.674	0.0301352		1.31801	0.983831	1.76571	0.0640529		1083			1.45353	1.07197	1.97089	0.016707		1.45867	1.03935	2.04716	0.0298856		1.58421	1.02701	2.44371	0.0383551		563			1.00855	0.696405	1.46061	0.963829		1.08274	0.745988	1.57152	0.674635		0.970096	0.626475	1.50219	0.891317		520
	DunedinPACE	1.36546	1.09111	1.70879	0.00666803		1.39061	1.09941	1.75895	0.00608079		1.20246	0.929227	1.55603	0.16045		1083			1.40595	1.05738	1.86941	0.0192159		1.28598	0.956311	1.7293	0.0958272		1.12977	0.816079	1.56405	0.461349		563			1.45275	1.00022	2.11001	0.0498676		1.49319	1.03389	2.15654	0.0327441		1.26682	0.831913	1.92908	0.267028		520
	DNAmTL	0.839037	0.675445	1.04225	0.11262		0.871157	0.679164	1.11742	0.277205		0.866508	0.665754	1.1278	0.286279		1083			0.791776	0.589869	1.06279	0.11954		0.922484	0.665318	1.27905	0.627152		0.907047	0.638216	1.28912	0.584565		563			0.784895	0.554473	1.11107	0.171139		0.830146	0.568164	1.21293	0.334332		0.855414	0.56785	1.2886	0.453582		520
	rLTL	0.940608	0.735589	1.20277	0.622721		0.978272	0.758601	1.26155	0.864829		0.998578	0.768355	1.29778	0.991457		1083			1.00766	0.712268	1.42556	0.964869		0.995786	0.706482	1.40356	0.980425		1.04244	0.737193	1.47408	0.811722		563			0.954326	0.666684	1.36607	0.797704		0.961681	0.666555	1.38748	0.833979		0.962022	0.662036	1.39794	0.83866		520
	SkinAge	0.908795	0.715873	1.15371	0.429818		0.81356	0.633177	1.04533	0.105865		0.807016	0.611112	1.06572	0.128277		1083			0.90252	0.661452	1.23145	0.515168		0.81101	0.58797	1.11866	0.200163		0.816776	0.582393	1.14549	0.239101		563			0.903617	0.555948	1.46871	0.66799		0.801452	0.456163	1.4081	0.414975		0.772135	0.421937	1.41299	0.373743		520
	ProteomicsAA	1.37062	1.07262	1.75141	0.0122052		1.36157	1.05275	1.76098	0.0191686		1.34352	1.02032	1.76911	0.0358625		1083			1.356	0.984238	1.86818	0.0622925		1.33512	0.956688	1.86324	0.0883997		1.32602	0.932969	1.88467	0.113965		563			1.43558	1.01167	2.03713	0.0429116		1.41527	0.982958	2.03771	0.0617704		1.49076	0.99159	2.2412	0.0548939		520
	BioAge	1.37425	1.08138	1.74643	0.00981101		1.37701	1.07946	1.75657	0.0104999		1.23323	0.959541	1.58497	0.100749		1083			1.25752	0.931189	1.69822	0.134193		1.25317	0.916512	1.71349	0.156498		1.13071	0.820876	1.55749	0.450993		563			1.57618	1.08678	2.28598	0.0170777		1.60689	1.11268	2.3206	0.0119184		1.47222	0.985186	2.20002	0.0588981		520
	Allostatic Load	1.58402	1.25367	2.00143	0.000167909		1.56619	1.23301	1.98939	0.000307574		1.19182	0.888918	1.59793	0.238484		1083			1.5625	1.15089	2.12132	0.0046754		1.5384	1.11627	2.12016	0.00905893		1.16285	0.76434	1.76912	0.475293		563			1.63034	1.13373	2.34447	0.00879452		1.61098	1.11236	2.33311	0.0119717		1.2366	0.787158	1.94265	0.353455		520
	Subj. Age	0.771446	0.608529	0.977979	0.0320917		0.782237	0.611999	0.99983	0.0498417		0.753879	0.581685	0.977047	0.0327608		1083			0.661764	0.477357	0.917407	0.013377		0.670559	0.480832	0.935149	0.018639		0.632059	0.443743	0.900292	0.0111395		563			0.935531	0.646387	1.35401	0.722462		0.9824	0.664307	1.45281	0.928814		0.903568	0.602626	1.3548	0.622373		520
	Subj. Life Expectancy	0.652369	0.504422	0.84371	0.00130154		0.753115	0.56879	0.997174	0.0477605		0.750476	0.565992	0.995091	0.0461685		1083			0.701192	0.514751	0.955162	0.024543		0.816944	0.582671	1.14541	0.239997		0.811545	0.573085	1.14923	0.238506		563			0.607461	0.402648	0.916455	0.0179016		0.66627	0.425125	1.0442	0.0762133		0.670442	0.424187	1.05966	0.0866175		520
	Subj. Health Expectancy	0.740889	0.559447	0.981176	0.0367514		0.879391	0.654762	1.18108	0.388595		0.859403	0.638033	1.15758	0.314381		1083			0.795839	0.577282	1.09714	0.162324		0.938228	0.665861	1.322	0.714284		0.880666	0.620408	1.2501	0.475399		563			0.669503	0.42344	1.05855	0.0851849		0.802425	0.501445	1.28406	0.355962		0.810189	0.510981	1.2846	0.368771		520
	BrainAge	1.04332	0.594753	1.83021	0.881974		1.02693	0.579626	1.81943	0.927153		1.20236	0.640365	2.25758	0.564991		255			0.964111	0.443387	2.09638	0.925812		0.955073	0.436757	2.08849	0.907423		0.92567	0.3918	2.187	0.85874		104			1.14357	0.503546	2.59708	0.746987		1.34478	0.555664	3.25456	0.508733		1.58364	0.51172	4.90097	0.422386		151
DSST	7-CpG DNAmAA	1.01039	0.867171	1.17726	0.894087		1.04036	0.867428	1.24777	0.668067		1.02584	0.852157	1.23491	0.786037		1083			0.799499	0.630181	1.01431	0.0650867		0.818124	0.637724	1.04956	0.113997		0.808524	0.628154	1.04069	0.0986898		563			1.13749	0.926931	1.39588	0.216418		1.28576	0.9985	1.65567	0.0513557		1.26593	0.983291	1.6298	0.0671395		520
	Horvath DNAmAA	1.06949	0.912558	1.25342	0.403373		1.0531	0.85004	1.30466	0.626099		1.04997	0.850167	1.29674	0.642344		1083			0.880112	0.687549	1.1266	0.305912		0.896588	0.627625	1.28081	0.528471		0.891771	0.623518	1.27543	0.510655		563			1.1791	0.959776	1.44853	0.116131		1.20205	0.950598	1.52001	0.123961		1.19659	0.944755	1.51556	0.136196		520
	Hannum DNAmAA	1.01864	0.866571	1.1974	0.820911		0.980589	0.804662	1.19498	0.843584		0.982387	0.80435	1.19983	0.859471		1083			0.822482	0.641202	1.05501	0.122083		0.803731	0.559652	1.15426	0.223233		0.798247	0.549091	1.16046	0.223303		563			1.10316	0.898109	1.35503	0.347466		1.12316	0.888229	1.42022	0.330025		1.12121	0.88361	1.42271	0.344287		520
	PhenoAge DNAmAA	1.01184	0.866623	1.18139	0.88092		1.06781	0.871123	1.30891	0.519639		1.05642	0.861956	1.29477	0.590286		1083			0.90248	0.698791	1.16554	0.424316		0.969969	0.683859	1.37578	0.857858		0.963107	0.672201	1.37991	0.829587		563			1.0867	0.891068	1.32529	0.410711		1.15165	0.888481	1.49278	0.281571		1.13181	0.865128	1.48069	0.360657		520
	GrimAge DNAmAA	1.12864	0.976436	1.30457	0.1014		1.04095	0.868104	1.2482	0.664363		1.00476	0.817467	1.23497	0.963881		1083			0.942614	0.74599	1.19106	0.618378		0.917967	0.70415	1.19671	0.525422		0.898842	0.671067	1.20393	0.472763		563			1.12085	0.917175	1.36975	0.263798		1.13763	0.893124	1.44907	0.294423		1.09829	0.822815	1.466	0.52022		520
	DunedinPACE	1.30184	1.1281	1.50233	0.000317081		1.13189	0.953741	1.34332	0.156024		1.10514	0.923408	1.32263	0.275118		1083			1.25743	1.01584	1.55648	0.035405		1.08047	0.837243	1.39436	0.551115		1.10619	0.845441	1.44735	0.460883		563			1.23283	1.0126	1.50097	0.0371506		1.16528	0.926908	1.46496	0.189726		1.08421	0.851656	1.38026	0.510841		520
	DNAmTL	0.758763	0.655709	0.878013	0.000222187		0.899559	0.746753	1.08363	0.264696		0.92271	0.764273	1.11399	0.402255		1083			0.875918	0.689859	1.11216	0.273028		1.04759	0.788683	1.39149	0.747054		1.05811	0.784373	1.42737	0.709486		563			0.759551	0.623622	0.925107	0.0063624		0.812935	0.640252	1.03219	0.0889299		0.848037	0.663402	1.08406	0.187595		520
	rLTL	0.954692	0.821035	1.11011	0.545693		0.840981	0.690635	1.02406	0.0840146		0.847703	0.691964	1.03849	0.109066		1083			0.864323	0.683629	1.09278	0.221061		0.861705	0.644967	1.15128	0.309006		0.857294	0.64053	1.14741	0.29593		563			0.904661	0.74037	1.10541	0.326208		0.833242	0.65515	1.05974	0.13631		0.843981	0.653601	1.08981	0.191842		520
	SkinAge	1.16247	0.988784	1.36666	0.0678986		1.06334	0.837069	1.35078	0.599255		1.06337	0.833745	1.35624	0.60461		1083			1.17276	0.911225	1.50936	0.211571		1.03454	0.765525	1.3981	0.822062		1.04557	0.775395	1.4099	0.766714		563			1.18772	0.92463	1.52567	0.17118		1.08901	0.755919	1.56888	0.623393		1.07669	0.738345	1.57009	0.679307		520
	ProteomicsAA	1.17487	1.01266	1.36307	0.0335708		1.21556	1.01086	1.46171	0.0381798		1.20563	1.00526	1.44594	0.0438172		1083			0.969375	0.775904	1.21109	0.783539		1.10551	0.845198	1.446	0.461988		1.09826	0.833888	1.44645	0.502455		563			1.32848	1.08151	1.63184	0.00696733		1.31284	1.02594	1.67996	0.0307267		1.29585	1.01008	1.66248	0.0415825		520
	BioAge	1.1369	0.982615	1.31541	0.0845495		1.08462	0.916176	1.28404	0.345059		1.08327	0.912336	1.28622	0.360934		1083			1.02218	0.818058	1.27724	0.846405		0.982225	0.751174	1.28434	0.895185		0.990203	0.748014	1.31081	0.944758		563			1.25118	1.00074	1.56429	0.0492696		1.18075	0.911844	1.52897	0.203227		1.17738	0.900784	1.53892	0.227144		520
	Allostatic Load	1.26174	1.09315	1.45634	0.00152259		1.23936	1.03909	1.47822	0.0172185		1.29869	1.04408	1.61539	0.0191899		1083			1.22482	0.987884	1.51858	0.0644054		1.19235	0.926122	1.53512	0.171617		1.35073	0.972968	1.87515	0.0721986		563			1.2934	1.06096	1.57677	0.0110462		1.28553	1.01354	1.63052	0.0384476		1.241	0.930468	1.65517	0.140901		520
	Subj. Age	0.863525	0.741661	1.00541	0.0586621		0.920604	0.773249	1.09604	0.351848		0.909286	0.762928	1.08372	0.287648		1083			0.778045	0.61692	0.981253	0.0340964		0.809255	0.622544	1.05196	0.113352		0.806376	0.617642	1.05278	0.113173		563			0.948686	0.763159	1.17932	0.631925		1.03613	0.808953	1.32712	0.777324		1.02149	0.795494	1.3117	0.867066		520
	Subj. Life Expectancy	0.74046	0.631999	0.867534	0.000227941		0.907155	0.747211	1.10134	0.32289		0.898823	0.738185	1.09442	0.286301		1083			0.675295	0.538457	0.846908	0.000710486		0.865158	0.649728	1.15202	0.319445		0.859518	0.640401	1.15361	0.310785		563			0.758577	0.61232	0.93977	0.0116672		0.939783	0.730361	1.20925	0.628315		0.944087	0.731349	1.21871	0.657931		520
	Subj. Health Expectancy	0.771239	0.657076	0.905238	0.00155288		0.919664	0.757952	1.11588	0.394453		0.919794	0.756274	1.11867	0.400823		1083			0.748332	0.595079	0.941052	0.0132562		0.881318	0.662409	1.17257	0.384096		0.883164	0.663422	1.17569	0.393009		563			0.778619	0.625978	0.968479	0.0247416		0.948733	0.735591	1.22364	0.684486		0.966337	0.746137	1.25152	0.794784		520
	BrainAge	1.31367	0.977661	1.76516	0.0701266		1.47537	1.03974	2.09352	0.0295451		1.48031	1.02187	2.14442	0.0381561		255			1.57743	0.789987	3.14978	0.193991		1.75395	0.800928	3.84097	0.157939		1.734	0.707924	4.24731	0.225023		104			1.27334	0.90065	1.80024	0.169971		1.39866	0.931305	2.10055	0.105103		1.45498	0.946156	2.23744	0.087101		151
CES-D	7-CpG DNAmAA	0.866979	0.707634	1.06221	0.168031		0.962869	0.767715	1.20763	0.743006		0.958623	0.760921	1.20769	0.719503		1083			0.916784	0.708621	1.1861	0.50762		1.06505	0.785577	1.44395	0.683961		1.06762	0.778839	1.46348	0.683074		563			0.88392	0.630338	1.23952	0.473281		0.869373	0.618301	1.2224	0.419898		0.854869	0.607929	1.20211	0.366451		520
	Horvath DNAmAA	1.0347	0.827905	1.29315	0.762044		1.11961	0.87785	1.42794	0.359618		1.13387	0.88135	1.45874	0.324826		1083			1.02912	0.768429	1.37824	0.844921		1.11271	0.803088	1.5417	0.517286		1.12115	0.796462	1.5782	0.508165		563			1.15668	0.822431	1.62678	0.401695		1.11376	0.789373	1.57146	0.53855		1.12943	0.792963	1.60865	0.498619		520
	Hannum DNAmAA	0.943593	0.762574	1.16758	0.591785		1.02084	0.803268	1.29735	0.86562		1.02035	0.79908	1.30289	0.871249		1083			1.03729	0.787281	1.3667	0.793024		1.1204	0.819028	1.53267	0.47456		1.11769	0.804886	1.55207	0.503865		563			0.930823	0.658137	1.31649	0.684329		0.88469	0.606085	1.29136	0.524596		0.865411	0.590409	1.2685	0.457954		520
	PhenoAge DNAmAA	1.17766	0.962976	1.4402	0.111114		1.25203	1.00015	1.56735	0.0498486		1.3048	1.03468	1.64543	0.0246347		1083			1.15799	0.890916	1.50512	0.271696		1.27019	0.946646	1.70432	0.110597		1.35868	0.997802	1.85008	0.0516488		563			1.26347	0.895924	1.78179	0.181449		1.24349	0.862436	1.79291	0.241708		1.27541	0.87453	1.86005	0.205166		520
	GrimAge DNAmAA	0.918679	0.74306	1.13581	0.432172		1.00587	0.791193	1.2788	0.961789		1.07898	0.820854	1.41828	0.583765		1083			0.91552	0.697592	1.20153	0.522806		0.910402	0.675282	1.22739	0.536127		0.998893	0.721564	1.38281	0.994646		563			1.17748	0.851545	1.62818	0.322357		1.13069	0.802889	1.59233	0.481144		1.16891	0.787984	1.73398	0.436683		520
	DunedinPACE	0.930759	0.753674	1.14945	0.503991		0.980077	0.77707	1.23612	0.864447		1.04118	0.805965	1.34503	0.755458		1083			0.916432	0.705987	1.18961	0.511185		0.932915	0.700954	1.24164	0.633174		0.996826	0.734598	1.35266	0.983671		563			1.11491	0.797471	1.55872	0.523504		1.02338	0.714895	1.46498	0.899038		1.05169	0.713615	1.54994	0.797554		520
	DNAmTL	1.11852	0.911588	1.37243	0.282854		0.978216	0.766215	1.24888	0.859509		0.95037	0.740334	1.21999	0.68907		1083			0.99844	0.77313	1.28941	0.990432		0.978847	0.726833	1.31824	0.88781		0.940702	0.690862	1.28089	0.69727		563			1.0661	0.763355	1.48891	0.706725		0.988779	0.689286	1.4184	0.95102		0.984484	0.681099	1.42301	0.93355		520
	rLTL	1.02392	0.837821	1.25135	0.817173		1.17183	0.92417	1.48586	0.190015		1.15426	0.908105	1.46714	0.240425		1083			1.03839	0.804489	1.34029	0.771914		1.0786	0.809008	1.43803	0.605185		1.07099	0.799484	1.43469	0.644824		563			1.22769	0.881252	1.71032	0.224681		1.25906	0.883544	1.79417	0.20182		1.28455	0.886739	1.86083	0.184847		520
	SkinAge	0.945236	0.765043	1.16787	0.600279		0.914448	0.726402	1.15118	0.444854		0.915631	0.726529	1.15395	0.453666		1083			0.945938	0.706613	1.26632	0.704503		0.894513	0.643013	1.24438	0.502261		0.884134	0.634044	1.23287	0.462661		563			0.908713	0.631996	1.30659	0.602396		0.940214	0.646161	1.36808	0.745671		0.929673	0.64019	1.35006	0.700091		520
	ProteomicsAA	0.912805	0.744811	1.11869	0.378814		0.958757	0.764795	1.20191	0.714405		0.971776	0.77065	1.22539	0.808274		1083			0.917926	0.707127	1.19156	0.518867		1.01466	0.754314	1.36485	0.923119		1.03008	0.75403	1.40719	0.851616		563			0.938497	0.669474	1.31563	0.71199		0.922406	0.649957	1.30906	0.650202		0.911384	0.63976	1.29833	0.60632		520
	BioAge	0.857711	0.700492	1.05022	0.137208		0.867296	0.696903	1.07935	0.201804		0.883428	0.704732	1.10744	0.282087		1083			0.818895	0.632316	1.06053	0.12963		0.818022	0.613326	1.09104	0.17121		0.829896	0.612453	1.12454	0.228483		563			0.945212	0.678405	1.31695	0.738689		0.943742	0.66015	1.34916	0.750378		0.973958	0.676385	1.40245	0.886985		520
	Allostatic Load	0.894747	0.728106	1.09953	0.289833		0.918331	0.735963	1.14589	0.45018		0.997741	0.759359	1.31096	0.98702		1083			0.887653	0.680346	1.15813	0.378846		0.936052	0.693252	1.26389	0.665207		0.997841	0.677219	1.47026	0.991219		563			0.926311	0.661378	1.29737	0.65546		0.871487	0.61169	1.24163	0.445452		0.941252	0.61612	1.43796	0.779029		520
	Subj. Age	0.71867	0.575971	0.896724	0.00355384		0.80533	0.643452	1.00793	0.0586139		0.806315	0.643749	1.00993	0.0609188		1083			0.656499	0.492391	0.875302	0.00426035		0.74484	0.553687	1.00199	0.0515465		0.743974	0.547877	1.01026	0.0581172		563			0.809877	0.570023	1.15066	0.238173		0.876665	0.617025	1.24556	0.461706		0.870792	0.609832	1.24342	0.445654		520
	Subj. Life Expectancy	0.829583	0.675921	1.01818	0.0737973		0.849567	0.666835	1.08237	0.186804		0.849699	0.66501	1.08568	0.192433		1083			0.8816	0.684387	1.13564	0.328726		0.902118	0.661554	1.23016	0.514423		0.906031	0.660302	1.24321	0.540289		563			0.797546	0.563317	1.12917	0.201699		0.746768	0.50221	1.11042	0.148595		0.747541	0.502785	1.11144	0.149953		520
	Subj. Health Expectancy	0.709352	0.567145	0.887216	0.00266509		0.73596	0.573582	0.944307	0.0159971		0.73089	0.56672	0.942616	0.0157986		1083			0.729586	0.557421	0.954925	0.021771		0.762966	0.560033	1.03943	0.0862475		0.758004	0.551181	1.04243	0.0881822		563			0.683221	0.456494	1.02256	0.0639734		0.666	0.429223	1.03339	0.0695451		0.662522	0.427101	1.02771	0.0659212		520
	BrainAge	1.0248	0.606575	1.73137	0.92677		1.03662	0.594138	1.80865	0.898808		1.04508	0.576958	1.89301	0.883849		255			0.963099	0.497614	1.86401	0.910284		0.876498	0.424377	1.8103	0.719129		0.955383	0.320791	2.84533	0.933436		104			1.1596	0.473322	2.84092	0.744132		1.07172	0.417864	2.7487	0.884616		0.852377	0.291099	2.49588	0.769208		151
MNA	7-CpG DNAmAA	1.03502	0.84872	1.26222	0.733184		1.07948	0.882545	1.32037	0.455889		1.063	0.867833	1.30207	0.554044		1083			1.02819	0.79304	1.33307	0.833223		1.0303	0.789262	1.34494	0.825466		1.02792	0.779401	1.35567	0.844456		563			1.11859	0.822408	1.52143	0.473983		1.15241	0.84836	1.56543	0.363074		1.13929	0.840517	1.54425	0.39981		520
	Horvath DNAmAA	1.04052	0.855247	1.26592	0.690788		1.05779	0.8626	1.29714	0.588344		1.07572	0.872864	1.32573	0.492279		1083			1.03863	0.800353	1.34784	0.774787		1.02583	0.78381	1.34257	0.851876		1.0588	0.804035	1.39428	0.68287		563			1.10152	0.809866	1.49819	0.536568		1.10438	0.808006	1.50947	0.532171		1.09127	0.797136	1.49393	0.584574		520
	Hannum DNAmAA	0.962955	0.782544	1.18496	0.719736		0.979729	0.790131	1.21482	0.850927		0.97393	0.782051	1.21289	0.812056		1083			1.00497	0.76994	1.31174	0.970739		0.984993	0.753938	1.28686	0.911316		0.96995	0.739508	1.2722	0.824845		563			0.982536	0.71483	1.3505	0.913043		0.976597	0.711291	1.34086	0.882901		0.974499	0.703785	1.34935	0.875436		520
	PhenoAge DNAmAA	1.11337	0.906035	1.36816	0.304812		1.1356	0.914356	1.41037	0.247012		1.14887	0.919915	1.43481	0.218227		1083			1.13623	0.854701	1.51048	0.374084		1.14542	0.853765	1.5367	0.359464		1.16089	0.863332	1.56101	0.319092		563			1.10362	0.814469	1.49542	0.523676		1.1222	0.823335	1.52955	0.464287		1.11569	0.81245	1.53211	0.497624		520
	GrimAge DNAmAA	1.13063	0.905944	1.41105	0.271206		1.19979	0.942393	1.5275	0.135841		1.16833	0.850536	1.60486	0.318353		1083			1.27326	0.981588	1.65161	0.0684841		1.24132	0.955112	1.61328	0.105178		1.20212	0.896912	1.6112	0.216011		563			1.13321	0.78812	1.62941	0.488968		1.11768	0.775804	1.61022	0.540976		1.1318	0.640926	1.99862	0.643217		520
	DunedinPACE	1.12448	0.922585	1.37056	0.244125		1.13997	0.925454	1.4042	0.216698		1.14486	0.902991	1.45151	0.259379		1083			1.11557	0.870696	1.42931	0.386351		1.09234	0.847218	1.40839	0.494825		1.14182	0.862847	1.51099	0.351719		563			1.24777	0.916277	1.69919	0.158879		1.20807	0.882587	1.65358	0.23633		1.17059	0.810302	1.69109	0.395652		520
	DNAmTL	0.871117	0.721137	1.05229	0.15214		0.802888	0.653114	0.987008	0.0371735		0.829718	0.672127	1.02426	0.082337		1083			0.879825	0.685171	1.12978	0.31481		0.881474	0.677417	1.147	0.346915		0.903947	0.689405	1.18525	0.464256		563			0.742315	0.556854	0.989543	0.0422201		0.730067	0.539635	0.987701	0.0413672		0.756276	0.55095	1.03812	0.0837157		520
	rLTL	0.905911	0.744443	1.1024	0.323276		0.948481	0.771564	1.16596	0.615164		0.967111	0.783826	1.19325	0.754858		1083			1.08356	0.841334	1.39552	0.533355		1.08755	0.840887	1.40656	0.521687		1.0734	0.82342	1.39927	0.599777		563			0.807038	0.598099	1.08897	0.160398		0.815035	0.601782	1.10386	0.185876		0.843981	0.61678	1.15487	0.288453		520
	SkinAge	0.900409	0.733411	1.10543	0.314099		0.898148	0.725785	1.11145	0.3205		0.89691	0.722647	1.1132	0.320762		1083			0.833493	0.63265	1.0981	0.192921		0.836382	0.630332	1.10979	0.21297		0.838398	0.625576	1.12362	0.234113		563			0.991755	0.689356	1.42681	0.963509		1.00355	0.684836	1.47059	0.985087		0.998611	0.684373	1.45714	0.99411		520
	ProteomicsAA	1.22082	0.966816	1.54155	0.0916305		1.21083	0.95191	1.54017	0.115678		1.2082	0.954032	1.53008	0.113668		1083			1.29885	0.970357	1.73854	0.0779435		1.30775	0.965893	1.77061	0.0814147		1.35226	0.994891	1.83799	0.05382		563			1.16404	0.827776	1.63689	0.376536		1.09323	0.765993	1.56028	0.616837		1.07431	0.760888	1.51683	0.678905		520
	BioAge	1.04443	0.861808	1.26575	0.657162		1.04604	0.864083	1.26631	0.64385		1.07055	0.880356	1.30183	0.493962		1083			1.02598	0.794253	1.32532	0.843893		1.04832	0.813013	1.35173	0.715267		1.0906	0.836756	1.42145	0.520046		563			1.07874	0.800236	1.45417	0.618122		1.0392	0.76846	1.40534	0.80223		1.0588	0.778261	1.44046	0.715144		520
	Allostatic Load	1.16462	0.965603	1.40467	0.110831		1.15249	0.954664	1.39132	0.139418		1.36192	1.07929	1.71857	0.0093132		1083			1.09897	0.856106	1.41072	0.458028		1.10684	0.859341	1.42563	0.430749		1.4423	1.03833	2.00344	0.0291371		563			1.28434	0.95869	1.72062	0.0932995		1.23117	0.913861	1.65864	0.170783		1.29739	0.899808	1.87066	0.162375		520
	Subj. Age	0.924162	0.756581	1.12886	0.438815		0.923888	0.760183	1.12285	0.425559		0.904435	0.741081	1.1038	0.322023		1083			0.879709	0.680541	1.13717	0.327161		0.889494	0.690972	1.14505	0.362807		0.865366	0.672968	1.11277	0.259131		563			0.980547	0.703881	1.36596	0.906537		0.976327	0.708292	1.34579	0.882718		0.944984	0.663344	1.3462	0.750039		520
	Subj. Life Expectancy	0.883512	0.724599	1.07728	0.220399		0.902296	0.728924	1.1169	0.344406		0.883486	0.710208	1.09904	0.265309		1083			1.02935	0.789087	1.34277	0.830164		1.03089	0.776421	1.36875	0.832484		0.995019	0.74296	1.33259	0.973101		563			0.73942	0.539278	1.01384	0.0608014		0.747092	0.525374	1.06238	0.104271		0.751974	0.529238	1.06845	0.111399		520
	Subj. Health Expectancy	0.867906	0.710141	1.06072	0.166101		0.886293	0.718554	1.09319	0.259156		0.886277	0.715097	1.09843	0.269767		1083			0.975279	0.751655	1.26543	0.850083		0.972775	0.739178	1.28019	0.843289		0.965777	0.729195	1.27912	0.807291		563			0.734426	0.523583	1.03017	0.073712		0.774294	0.54339	1.10332	0.156442		0.801461	0.561942	1.14307	0.221234		520
	BrainAge	1.05381	0.647351	1.71546	0.832295		1.06407	0.644727	1.75617	0.807185		1.03161	0.615632	1.72865	0.90546		255			1.21122	0.651672	2.25122	0.540916		1.20138	0.644976	2.23777	0.55955		1.20338	0.610297	2.37281	0.588472		104			0.83083	0.335328	2.05852	0.686113		0.830522	0.336032	2.05268	0.684917		0.772392	0.289041	2.06403	0.603406		151
DCSI	7-CpG DNAmAA	1.01879	0.900538	1.15256	0.767133		1.04228	0.904863	1.20056	0.564233		1.04	0.901091	1.20032	0.590119		1083			1.00734	0.841735	1.20552	0.936022		1.01951	0.847004	1.22716	0.837419		1.02635	0.851843	1.23661	0.783589		563			1.0425	0.858801	1.2655	0.670778		1.06819	0.858382	1.32927	0.550525		1.05022	0.839715	1.31348	0.664768		520
	Horvath DNAmAA	0.942936	0.830676	1.07037	0.362373		1.00425	0.875146	1.15241	0.951664		0.996221	0.867076	1.1446	0.957271		1083			1.06193	0.892738	1.26318	0.496263		1.16007	0.962642	1.39798	0.118318		1.16509	0.96713	1.40356	0.107493		563			0.838625	0.690386	1.01869	0.0756678		0.836531	0.679012	1.03059	0.0931893		0.816861	0.659828	1.01127	0.063172		520
	Hannum DNAmAA	0.915382	0.809632	1.03494	0.157812		0.922201	0.803768	1.05809	0.247448		0.919482	0.800901	1.05562	0.232798		1083			0.963567	0.812248	1.14307	0.669581		0.976131	0.81711	1.1661	0.78959		0.977505	0.816818	1.1698	0.803478		563			0.875599	0.73262	1.04648	0.143733		0.860623	0.700795	1.0569	0.151472		0.840893	0.68376	1.03414	0.100332		520
	PhenoAge DNAmAA	1.03158	0.90009	1.18228	0.651446		1.02625	0.887036	1.18732	0.725182		1.01584	0.876565	1.17724	0.833127		1083			1.08818	0.881063	1.34398	0.421703		1.10978	0.903929	1.36251	0.314101		1.11654	0.907672	1.37346	0.291712		563			0.97726	0.817509	1.16823	0.800061		0.91867	0.746717	1.13022	0.420699		0.880919	0.713437	1.08772	0.237429		520
	GrimAge DNAmAA	1.06781	0.943896	1.20798	0.296684		1.15013	0.995945	1.32818	0.0568063		1.2223	1.03986	1.43674	0.0150772		1083			1.11009	0.926018	1.33076	0.256984		1.15685	0.95744	1.39778	0.130448		1.19849	0.968333	1.48335	0.095297		563			1.06135	0.891571	1.26347	0.502447		1.12597	0.920143	1.37785	0.24861		1.23708	0.979279	1.56276	0.074216		520
	DunedinPACE	1.22195	1.07149	1.39353	0.00296011		1.17745	1.01698	1.36324	0.0290896		1.18507	1.01384	1.38521	0.0331822		1083			1.13031	0.951532	1.34268	0.162729		1.0725	0.891549	1.29018	0.456884		1.07546	0.884954	1.30697	0.463504		563			1.36143	1.11933	1.65589	0.00221302		1.32757	1.06677	1.65211	0.0115218		1.34065	1.05565	1.7026	0.0167858		520
	DNAmTL	0.986565	0.87118	1.11723	0.830883		1.06553	0.916064	1.23938	0.408947		1.06388	0.911599	1.2416	0.430337		1083			1.05825	0.890258	1.25794	0.519849		1.11752	0.922374	1.35394	0.255437		1.12154	0.924742	1.36021	0.243095		563			0.896724	0.751301	1.07029	0.226637		1.00081	0.8146	1.22958	0.99386		1.00388	0.81123	1.24229	0.97147		520
	rLTL	1.01338	0.890748	1.1529	0.839149		1.06873	0.923895	1.23627	0.369025		1.06295	0.920344	1.22764	0.404894		1083			1.06663	0.88257	1.28907	0.500044		1.10596	0.907562	1.34773	0.31437		1.10439	0.903919	1.34931	0.3272		563			0.98605	0.826318	1.17666	0.875912		1.03203	0.847332	1.25698	0.753502		1.01254	0.828724	1.23713	0.902757		520
	SkinAge	0.972717	0.853487	1.1086	0.676608		0.956956	0.827135	1.10715	0.551212		0.956644	0.824505	1.10996	0.555346		1083			1.02823	0.850524	1.24307	0.770986		1.00889	0.824638	1.23431	0.930573		1.00612	0.821052	1.23289	0.952516		563			0.909208	0.757445	1.09138	0.305575		0.90693	0.732722	1.12256	0.366993		0.906173	0.735623	1.11626	0.353119		520
	ProteomicsAA	1.05738	0.918879	1.21675	0.430151		1.04872	0.90394	1.21668	0.525725		1.0521	0.906655	1.22087	0.49911		1083			1.03599	0.866798	1.23821	0.696087		1.03656	0.858139	1.25208	0.707722		1.04456	0.861156	1.26702	0.655764		563			1.08296	0.881615	1.3303	0.440459		1.05101	0.833512	1.32527	0.668715		1.06355	0.844468	1.33948	0.595308		520
	BioAge	1.20994	1.07052	1.36752	0.00231247		1.15471	1.00939	1.32096	0.0361029		1.14277	0.996624	1.31034	0.0559246		1083			1.17906	0.994896	1.39733	0.0572881		1.10887	0.928591	1.32414	0.253099		1.11336	0.927982	1.33577	0.247302		563			1.25057	1.04416	1.49779	0.0152379		1.25594	1.0145	1.55485	0.0365052		1.21799	0.978457	1.51617	0.0774041		520
	Allostatic Load	1.53138	1.3363	1.75495	2.78123e-09		1.4537	1.25754	1.68044	6.72684e-07		1.59309	1.33538	1.90053	4.65863e-07		1083			1.3724	1.136	1.65799	0.00118032		1.31143	1.08155	1.59017	0.00607841		1.47724	1.16335	1.87581	0.00153474		563			1.76222	1.4376	2.16013	1.15689e-07		1.72053	1.36617	2.1668	5.96236e-06		1.83087	1.3885	2.41417	2.60339e-05		520
	Subj. Age	0.997371	0.882357	1.12738	0.966363		1.02007	0.894258	1.16357	0.767081		1.0349	0.906095	1.18201	0.612593		1083			0.977748	0.82469	1.15921	0.795155		0.953734	0.79683	1.14153	0.6046		0.956447	0.798903	1.14506	0.62702		563			1.01837	0.854834	1.2132	0.838148		1.14874	0.942822	1.39963	0.168473		1.18029	0.96194	1.44819	0.112002		520
	Subj. Life Expectancy	0.907158	0.800364	1.0282	0.126973		1.07447	0.930306	1.24099	0.327784		1.08403	0.938278	1.25242	0.272873		1083			1.00466	0.83555	1.20799	0.960239		1.09767	0.893764	1.34809	0.370853		1.10173	0.895876	1.35489	0.35551		563			0.822739	0.688588	0.983026	0.0317481		1.07363	0.868838	1.3267	0.509838		1.09041	0.880391	1.35053	0.427041		520
	Subj. Health Expectancy	0.866138	0.765629	0.979842	0.0224643		0.999367	0.869002	1.14929	0.992902		1.00498	0.874064	1.1555	0.944335		1083			0.917565	0.769629	1.09394	0.336064		0.978389	0.805173	1.18887	0.82528		0.982256	0.808444	1.19344	0.85638		563			0.818166	0.684314	0.9782	0.0277676		1.04621	0.848092	1.29062	0.672573		1.06805	0.859575	1.32709	0.551369		520
	BrainAge	1.04278	0.81406	1.33575	0.739285		1.05226	0.80499	1.37549	0.708306		1.05354	0.800021	1.3874	0.709301		255			1.08467	0.7301	1.61143	0.684632		1.11089	0.729151	1.69249	0.621247		1.04099	0.668628	1.62071	0.857357		104			1.02	0.738595	1.40862	0.903671		1.02378	0.718026	1.45972	0.896024		1.04369	0.715642	1.5221	0.82304		151
Morbidity Index	7-CpG DNAmAA	1.03823	0.907676	1.18756	0.581441		1.0053	0.865549	1.16761	0.944393		1.004	0.861942	1.16948	0.958659		1083			1.0153	0.833613	1.23658	0.878129		1.0049	0.818006	1.23451	0.962425		1.00258	0.817292	1.22987	0.980119		563			1.0502	0.86944	1.26855	0.609139		1.00644	0.804402	1.25922	0.954604		1.01787	0.807742	1.28266	0.879041		520
	Horvath DNAmAA	1.14027	0.960015	1.35437	0.127409		1.10025	0.891586	1.35776	0.348061		1.09382	0.878511	1.3619	0.394167		1083			1.26517	0.98423	1.62629	0.0646524		1.28981	0.98158	1.69483	0.0658764		1.28715	0.973966	1.70105	0.0731311		563			1.01891	0.823731	1.26034	0.859788		0.930395	0.718681	1.20448	0.571673		0.923996	0.709666	1.20306	0.544503		520
	Hannum DNAmAA	1.0519	0.911709	1.21366	0.481702		1.03851	0.874516	1.23325	0.657888		1.04355	0.873911	1.24611	0.627002		1083			1.07729	0.873324	1.32889	0.477089		1.13597	0.914604	1.41092	0.243283		1.13993	0.90782	1.43139	0.251841		563			1.01203	0.830908	1.23263	0.904308		0.941822	0.731084	1.2133	0.632123		0.952026	0.732304	1.23767	0.703982		520
	PhenoAge DNAmAA	1.1525	1.01036	1.31464	0.0347166		1.12106	0.96776	1.29865	0.126659		1.09694	0.946969	1.27065	0.215826		1083			1.24913	1.00472	1.55299	0.0455081		1.27668	1.02207	1.59473	0.0320805		1.28561	1.02463	1.61305	0.0307474		563			1.05467	0.859972	1.29346	0.60374		0.96606	0.75338	1.23878	0.779378		0.922535	0.706883	1.20398	0.539884		520
	GrimAge DNAmAA	1.15862	1.01407	1.32379	0.0306043		1.12242	0.955511	1.31849	0.157557		1.09652	0.912302	1.31794	0.320179		1083			1.16266	0.969552	1.39423	0.103296		1.10475	0.904901	1.34873	0.325244		1.18115	0.948713	1.47054	0.135275		563			1.14411	0.943847	1.38687	0.168485		1.13608	0.919723	1.40333	0.234856		1.01872	0.795804	1.30408	0.881898		520
	DunedinPACE	1.20725	1.05882	1.3765	0.00510467		1.12844	0.97215	1.30985	0.111427		1.08985	0.932206	1.27414	0.278331		1083			1.3008	1.08278	1.56273	0.00518497		1.24465	1.01241	1.53015	0.0379659		1.29182	1.04357	1.59911	0.0189625		563			1.11242	0.930063	1.33053	0.242781		1.04364	0.853608	1.27597	0.676161		0.932997	0.751238	1.15873	0.528904		520
	DNAmTL	0.863585	0.75674	0.985515	0.0297349		0.91086	0.773768	1.07224	0.259231		0.917001	0.778293	1.08043	0.297884		1083			0.950928	0.788282	1.14713	0.595884		0.964761	0.774531	1.20171	0.745874		0.948673	0.763389	1.17893	0.631812		563			0.78949	0.652558	0.955155	0.0153251		0.861151	0.691103	1.07304	0.181317		0.888043	0.709762	1.11111	0.297151		520
	rLTL	0.957402	0.846119	1.08332	0.489421		0.931502	0.811017	1.06989	0.315005		0.942039	0.818415	1.08434	0.405064		1083			1.07255	0.901546	1.276	0.42837		1.04656	0.869143	1.26019	0.63043		1.04777	0.868939	1.26341	0.624374		563			0.843821	0.701291	1.01532	0.071866		0.843359	0.692205	1.02752	0.0907351		0.866183	0.704716	1.06464	0.171654		520
	SkinAge	1.04577	0.912304	1.19877	0.516833		1.0211	0.877831	1.18776	0.784581		1.01695	0.874372	1.18277	0.825875		1083			1.02735	0.843923	1.25064	0.784825		1.00864	0.812772	1.2517	0.936753		1.00627	0.810372	1.24952	0.954176		563			1.07287	0.854154	1.34759	0.532638		1.03809	0.80173	1.34413	0.768796		1.02914	0.795568	1.33128	0.821399		520
	ProteomicsAA	1.14117	0.983389	1.32428	0.080586		1.17365	0.997952	1.38028	0.0528474		1.16763	0.992613	1.37351	0.0609791		1083			1.11638	0.899961	1.38483	0.306147		1.1813	0.92838	1.50311	0.167696		1.16931	0.922631	1.48194	0.188354		563			1.16177	0.956878	1.41054	0.128515		1.15746	0.942164	1.42195	0.162856		1.15907	0.936924	1.43389	0.172815		520
	BioAge	1.15492	1.00653	1.32519	0.040293		1.10109	0.942219	1.28674	0.221513		1.08981	0.928601	1.279	0.286909		1083			1.12755	0.938966	1.35401	0.196989		1.0664	0.869815	1.30741	0.532839		1.07285	0.872362	1.31941	0.502397		563			1.18774	0.983324	1.43466	0.0739169		1.15406	0.933838	1.42622	0.183418		1.14596	0.915582	1.43431	0.231697		520
	Allostatic Load	1.57738	1.3859	1.79532	9.42406e-12		1.40057	1.21692	1.61194	2.96455e-06		1.4785	1.24809	1.75144	6.968e-06		1083			1.42989	1.19864	1.70576	7.89478e-05		1.2631	1.04033	1.53357	0.0184314		1.37812	1.08936	1.74342	0.00763074		563			1.78274	1.46632	2.16744	1.24627e-08		1.62448	1.31184	2.01163	1.0605e-05		1.6095	1.24947	2.07326	0.000252658		520
	Subj. Age	0.875728	0.766375	1.00068	0.0511704		0.884592	0.761942	1.02698	0.10634		0.881139	0.756777	1.02594	0.102109		1083			0.771562	0.638337	0.932592	0.00762909		0.754552	0.61447	0.926569	0.00747541		0.764367	0.620475	0.941629	0.0119183		563			1.00554	0.83108	1.21663	0.954313		1.06754	0.856739	1.3302	0.556199		1.05569	0.844176	1.3202	0.631862		520
	Subj. Life Expectancy	0.86898	0.763542	0.988978	0.033445		0.916012	0.780502	1.07505	0.280017		0.909616	0.773328	1.06992	0.249657		1083			0.960914	0.81033	1.13948	0.646049		0.982078	0.804766	1.19846	0.858394		0.995072	0.812868	1.21812	0.961717		563			0.777361	0.637896	0.947317	0.0129615		0.855588	0.671485	1.09017	0.204165		0.857273	0.670074	1.09677	0.21727		520
	Subj. Health Expectancy	0.798634	0.697647	0.914238	0.00122295		0.841808	0.716567	0.988938	0.0363684		0.834158	0.711044	0.978589	0.0263507		1083			0.845193	0.702005	1.01759	0.0754363		0.864498	0.695984	1.07381	0.185781		0.866232	0.697999	1.07501	0.190302		563			0.750934	0.613777	0.918739	0.00569116		0.821964	0.647239	1.04386	0.106941		0.810845	0.638663	1.02945	0.0846706		520
	BrainAge	0.77448	0.596213	1.00605	0.0554758		0.771562	0.577494	1.03085	0.0791145		0.751223	0.555005	1.01681	0.0639056		255			0.881885	0.580891	1.33884	0.55117		0.862956	0.542724	1.37214	0.529319		0.786105	0.476108	1.29794	0.342717		104			0.708058	0.501832	0.999032	0.0493675		0.716945	0.489782	1.04947	0.0864656		0.688383	0.454625	1.04234	0.0773124		151
SCORE2	7-CpG DNAmAA	1.10721	0.909323	1.34816	0.307345		0.981257	0.738096	1.30452	0.89494		0.974013	0.726436	1.30597	0.858523		1083			0.920902	0.736632	1.15127	0.463658		0.954067	0.709162	1.28355	0.752086		0.942252	0.695664	1.27625	0.696795		563			1.13207	0.484709	2.64404	0.773895		1.36392	0.573619	3.24305	0.480957		1.38887	0.461181	4.18265	0.556644		520
	Horvath DNAmAA	1.0298	0.862703	1.22925	0.74493		0.952783	0.738467	1.2293	0.709391		0.923309	0.71232	1.19679	0.546057		1083			0.866699	0.710984	1.05652	0.156335		0.912144	0.702275	1.18473	0.489368		0.87084	0.666366	1.13806	0.310094		563			1.22442	0.520358	2.88111	0.642136		1.76956	0.679369	4.60917	0.242004		1.97601	0.658825	5.92665	0.223613		520
	Hannum DNAmAA	0.998899	0.817514	1.22053	0.991302		0.740747	0.558765	0.981997	0.0372274		0.72571	0.540742	0.973949	0.0331286		1083			0.782459	0.617083	0.992155	0.0431898		0.736222	0.555062	0.976509	0.0339698		0.713105	0.531365	0.957005	0.0248824		563			0.908512	0.397494	2.07649	0.819672		0.934532	0.302783	2.88441	0.90579		1.0266	0.277271	3.80097	0.968328		520
	PhenoAge DNAmAA	0.875563	0.731867	1.04747	0.146007		0.876709	0.685325	1.12154	0.293656		0.852343	0.658595	1.10309	0.223298		1083			0.793631	0.650948	0.967588	0.0223671		0.843818	0.651221	1.09337	0.197418		0.816951	0.62342	1.07056	0.141667		563			1.19484	0.467992	3.05057	0.707191		1.61557	0.487577	5.35314	0.424735		1.46632	0.426328	5.04331	0.537809		520
	GrimAge DNAmAA	1.38489	1.12185	1.70959	0.00274273		1.17096	0.872143	1.57216	0.291977		1.14921	0.844559	1.56374	0.375144		1083			0.929708	0.754117	1.14618	0.491917		1.13048	0.853232	1.4978	0.389628		1.11305	0.826181	1.49953	0.478805		563			1.15296	0.475122	2.79784	0.752458		1.51191	0.544612	4.19724	0.426113		1.56154	0.419324	5.81507	0.50266		520
	DunedinPACE	1.51434	1.24995	1.83465	2.41815e-05		1.00868	0.780326	1.30386	0.947323		0.956838	0.726195	1.26073	0.753636		1083			1.22352	1.00228	1.4936	0.0474504		0.982709	0.761844	1.2676	0.892984		0.940096	0.715644	1.23494	0.656603		563			1.23535	0.514323	2.96718	0.635638		1.35193	0.539579	3.38727	0.519066		1.14956	0.373148	3.54148	0.807464		520
	DNAmTL	0.497242	0.39852	0.620418	3.66075e-09		1.10115	0.827744	1.46487	0.506688		1.10353	0.826342	1.47369	0.50317		1083			0.699467	0.559052	0.87515	0.00198758		1.1208	0.850272	1.4774	0.416614		1.12421	0.847027	1.49211	0.415736		563			0.511074	0.201035	1.29926	0.158155		0.796954	0.300012	2.11704	0.648299		0.922629	0.30141	2.82421	0.887493		520
	rLTL	1.04258	0.868593	1.25143	0.653784		0.551615	0.41063	0.741005	8.4824e-05		0.53452	0.394743	0.723792	5.57833e-05		1083			0.762389	0.616404	0.942947	0.0127489		0.603757	0.456767	0.798049	0.000440953		0.583052	0.438446	0.775351	0.000231493		563			0.385728	0.148113	1.00455	0.0510846		0.388624	0.130512	1.1572	0.0892822		0.441469	0.145175	1.34248	0.149202		520
	SkinAge	1.19165	0.992214	1.43117	0.06056		1.06912	0.799676	1.42934	0.643248		1.08368	0.797192	1.47313	0.596135		1083			1.25629	1.00233	1.5746	0.0477579		1.04089	0.749281	1.44598	0.803694		1.05471	0.741759	1.49969	0.755634		563			2.31049	0.467634	11.4157	0.278389		1.88651	0.352482	10.0968	0.431891		1.82217	0.327302	10.1445	0.473737		520
	ProteomicsAA	0.807002	0.647007	1.00656	0.0568005		0.682827	0.506637	0.920291	0.0133101		0.661963	0.484496	0.904434	0.0106937		1083			0.710918	0.556974	0.90741	0.00730308		0.683164	0.506934	0.92066	0.0134261		0.662403	0.481786	0.910733	0.0125816		563			0.823904	0.355592	1.90898	0.650742		0.848279	0.362139	1.98702	0.704221		0.678775	0.235332	1.95781	0.471829		520
	BioAge	0.865509	0.722339	1.03706	0.117148		0.793726	0.632136	0.996622	0.0467018		0.765403	0.60227	0.972723	0.0288883		1083			0.835974	0.689307	1.01385	0.0686539		0.768378	0.60184	0.980998	0.0345923		0.740339	0.572129	0.958004	0.0223573		563			0.952302	0.381263	2.37862	0.915967		1.12691	0.399917	3.17548	0.819164		1.14963	0.341397	3.87133	0.819522		520
	Allostatic Load	1.2814	1.05175	1.56119	0.0140746		1.30611	1.01661	1.67806	0.0368177		1.31807	0.967873	1.79497	0.0792996		1083			1.26479	1.02366	1.56272	0.0296449		1.30743	1.00279	1.70461	0.047661		1.33124	0.960556	1.84497	0.0854156		563			1.50612	0.50553	4.48718	0.455859		1.53545	0.527707	4.46765	0.425796		1.1019	0.295127	4.11411	0.883855		520
	Subj. Age	1.0044	0.834494	1.2089	0.962841		1.15512	0.912794	1.46177	0.22946		1.15829	0.9134	1.46883	0.224841		1083			1.06702	0.876566	1.29887	0.517131		1.20252	0.936488	1.54412	0.147937		1.2168	0.943981	1.56847	0.12951		563			0.594338	0.215555	1.63873	0.306221		0.793392	0.317582	1.98208	0.615559		0.721991	0.241442	2.15899	0.548411		520
	Subj. Life Expectancy	0.689727	0.57717	0.824234	4.84725e-05		0.838778	0.643599	1.09315	0.192399		0.816137	0.621468	1.07178	0.143258		1083			0.577801	0.464016	0.719488	1.68708e-06		0.872808	0.661154	1.15222	0.333775		0.85079	0.637484	1.13547	0.269241		563			0.399659	0.197535	0.808603	0.0108935		0.614485	0.261272	1.44521	0.262709		0.628657	0.219293	1.8022	0.382789		520
	Subj. Health Expectancy	0.712937	0.601683	0.844762	0.000100161		0.929175	0.716494	1.20499	0.577089		0.924108	0.707986	1.20621	0.55857		1083			0.666304	0.539641	0.822698	0.000208578		0.979786	0.744327	1.28973	0.882784		0.974028	0.73223	1.29567	0.854411		563			0.430621	0.244773	0.75758	0.00353989		0.627304	0.319053	1.23337	0.17589		0.654727	0.29563	1.45001	0.294782		520
	BrainAge	1.00449	0.695091	1.4516	0.980908		0.953077	0.587513	1.5461	0.845026		1.04596	0.622297	1.75806	0.864764		255			0.977755	0.636284	1.50248	0.917452		0.90584	0.544406	1.50723	0.700679		0.973922	0.560075	1.69356	0.924606		104			1.13972	0.272785	4.76188	0.856804		2.28115	0.406069	12.8147	0.346387		9.19923e+06	0		0.999619		151
LS7	7-CpG DNAmAA	0.946195	0.821901	1.08929	0.439725		0.842313	0.707082	1.00341	0.0545211		0.823537	0.686125	0.98847	0.0373455		1083			1.03883	0.851582	1.26724	0.704669		0.976761	0.785952	1.21389	0.831485		0.950508	0.761673	1.18616	0.65267		563			0.812112	0.661635	0.996811	0.0465545		0.709243	0.545009	0.922969	0.0112794		0.683378	0.50908	0.917353	0.0122328		520
	Horvath DNAmAA	1.1005	0.930282	1.30185	0.25468		1.00225	0.818328	1.2275	0.982027		0.967928	0.781895	1.19822	0.757242		1083			1.10578	0.893428	1.36861	0.348481		1.03102	0.809966	1.31241	0.800616		0.998347	0.771873	1.29127	0.989791		563			1.06406	0.852365	1.32832	0.578881		0.972044	0.748454	1.26243	0.829154		0.945181	0.716692	1.24652	0.686182		520
	Hannum DNAmAA	1.03907	0.903933	1.19441	0.588602		1.00416	0.841053	1.19889	0.962966		1.01254	0.842232	1.21729	0.893617		1083			0.990581	0.802846	1.22221	0.928452		0.972105	0.72015	1.31221	0.845442		0.995045	0.725025	1.36563	0.974186		563			1.05005	0.860786	1.28093	0.629407		1.04127	0.821883	1.31922	0.736596		1.03677	0.800792	1.34229	0.783011		520
	PhenoAge DNAmAA	1.09374	0.957743	1.24905	0.185725		1.01164	0.867612	1.17959	0.88243		0.94954	0.80579	1.11893	0.536085		1083			1.13207	0.937767	1.36663	0.19577		1.08512	0.868146	1.35633	0.470889		1.04922	0.830221	1.32599	0.686469		563			1.03847	0.849034	1.27017	0.712592		0.936008	0.744729	1.17642	0.569838		0.84239	0.644558	1.10094	0.207099		520
	GrimAge DNAmAA	1.30771	1.12755	1.51666	0.00044636		1.21784	1.00344	1.47805	0.0461809		1.12387	0.898575	1.40565	0.299851		1083			1.27277	1.02422	1.58163	0.0301176		1.22159	0.923666	1.61561	0.154381		1.20053	0.880226	1.63738	0.23891		563			1.28504	1.0115	1.63254	0.0403439		1.18976	0.911788	1.55247	0.196317		1.04106	0.771852	1.40417	0.789328		520
	DunedinPACE	1.54144	1.31408	1.80814	4.25679e-07		1.32747	1.09916	1.60321	0.00381293		1.15303	0.937167	1.41862	0.17437		1083			1.54496	1.23978	1.92527	0.00017264		1.31482	1.01513	1.70299	0.0384044		1.1654	0.876607	1.54935	0.285483		563			1.49127	1.16954	1.90151	0.00164097		1.33103	1.01338	1.74826	0.0402216		1.13478	0.843531	1.5266	0.396933		520
	DNAmTL	0.9152	0.780421	1.07326	0.269209		0.97024	0.80607	1.16785	0.747219		1.00827	0.821642	1.23729	0.936249		1083			0.985099	0.815107	1.19054	0.876017		1.04233	0.819682	1.32547	0.733092		1.08569	0.834827	1.41193	0.535393		563			0.899256	0.715832	1.12968	0.355983		0.901893	0.690147	1.17861	0.443013		0.921049	0.676195	1.25456	0.59274		520
	rLTL	1.04174	0.912416	1.18939	0.545084		1.1179	0.95541	1.30803	0.164068		1.15187	0.976041	1.35937	0.0942066		1083			0.85854	0.692789	1.06395	0.159472		0.959605	0.759346	1.21268	0.726773		0.973415	0.759283	1.24794	0.829482		563			1.19063	0.961835	1.47384	0.108252		1.28136	1.01349	1.62003	0.0383861		1.35534	1.05709	1.73775	0.0168117		520
	SkinAge	0.964773	0.832985	1.11741	0.629334		0.958599	0.812537	1.13092	0.613615		0.953427	0.797885	1.13929	0.596294		1083			1.01112	0.835734	1.22332	0.908947		0.990861	0.774348	1.26791	0.940651		0.987917	0.756233	1.29058	0.927297		563			0.92016	0.725245	1.16746	0.484454		0.918523	0.722126	1.16833	0.485586		0.923336	0.706914	1.20602	0.553421		520
	ProteomicsAA	0.941562	0.819992	1.08115	0.392099		0.983665	0.829648	1.16627	0.847745		0.974129	0.817091	1.16135	0.768158		1083			0.92324	0.750116	1.13632	0.44519		0.976327	0.747539	1.27514	0.855857		0.960247	0.722656	1.27595	0.77279		563			0.948197	0.777647	1.15615	0.59827		0.991154	0.796376	1.23357	0.936387		1.00382	0.786507	1.28119	0.975412		520
	BioAge	1.35047	1.16401	1.56679	9.70862e-05		1.2615	1.05814	1.50394	0.0102344		1.17494	0.970857	1.42193	0.0964125		1083			1.40553	1.15592	1.70905	0.000695048		1.29114	1.02998	1.61851	0.0268767		1.20288	0.945284	1.53068	0.132208		563			1.28046	1.00093	1.63806	0.0491847		1.22613	0.915791	1.64165	0.16377		1.14266	0.809427	1.61308	0.42992		520
	Allostatic Load	2.6326	2.17015	3.19359	1.61566e-17		1.9929	1.63028	2.43618	8.83184e-11		1.5428	1.23354	1.92959	0.00017064		1083			2.76084	2.11074	3.61118	9.76563e-12		1.9866	1.47428	2.67696	1.29543e-05		1.60046	1.16436	2.19988	0.0039267		563			2.4726	1.88148	3.24942	1.31389e-09		2.00131	1.49885	2.6722	5.12198e-06		1.48222	1.0687	2.05575	0.0188214		520
	Subj. Age	0.934259	0.816222	1.06936	0.32309		0.939026	0.797098	1.10622	0.448146		0.926362	0.785272	1.0928	0.36221		1083			0.86102	0.714968	1.03691	0.114167		0.856492	0.683766	1.07285	0.175464		0.856272	0.680357	1.07767	0.18437		563			1.04233	0.847715	1.28162	0.692913		1.04969	0.824526	1.33635	0.690811		1.00543	0.787612	1.2835	0.965112		520
	Subj. Life Expectancy	0.862996	0.724747	1.02762	0.0946691		0.89077	0.713436	1.11218	0.291987		0.866429	0.688639	1.09012	0.210386		1083			0.905886	0.714917	1.14787	0.398895		0.910677	0.678162	1.22291	0.518761		0.883102	0.651841	1.19641	0.408104		563			0.800749	0.63771	1.00547	0.0555556		0.862627	0.659605	1.12814	0.276508		0.852346	0.633226	1.14729	0.286828		520
	Subj. Health Expectancy	0.867539	0.741142	1.01549	0.0758252		0.895826	0.7306	1.09842	0.279312		0.873438	0.706833	1.07931	0.203071		1083			0.953715	0.748635	1.21498	0.689504		0.950386	0.704981	1.28122	0.727172		0.927707	0.684741	1.25689	0.615905		563			0.780889	0.640766	0.951653	0.0144277		0.834291	0.658684	1.05671	0.132561		0.809116	0.623894	1.04933	0.109963		520
	BrainAge	1.08856	0.816419	1.45143	0.560903		1.14639	0.8312	1.58111	0.402146		1.2385	0.868106	1.76694	0.234718		255			0.930323	0.612911	1.41212	0.731993		0.892257	0.553577	1.43814	0.636506		0.941224	0.565673	1.5661	0.81368		104			1.23488	0.806079	1.8918	0.326261		1.37207	0.859861	2.1894	0.180682		1.51772	0.894812	2.57426	0.119043		151

### Sheet: Suppl. Table 11
Supplementary Table 11: Longitudinal linear regression analyses of outcome variables at T1 on biomarkers at T0 in 255 BASE-II participants who provided informatio about their Brain Age. All covariables were assessed at baseline (T0). Model 1: unadjusted; Model 2: outcome variable at T0, age, sex; Model 3: Model 2 + PC1, PC2, PC3, PC4, alcohol intake, smoking, BMI.
outcome	biomarker	Model 1						Model 2						Model 3
		St. β	St. SE	St. Lower CI	St. Upper CI	p-value		St. β	St. SE	St. Lower CI	St. Upper CI	p-value		St. β	St. SE	St. Lower CI	St. Upper CI	p-value		n
Fried Frailty	7-CpG DNAmAA	-0.0325755	0.0659522	-0.162869	0.0977179	0.622066		-0.00744121	0.0666405	-0.139255	0.124373	0.91126		0.00266661	0.0677144	-0.1315	0.136833	0.968657		255
	Horvath DNAmAA	-0.0553017	0.0666344	-0.187127	0.0765235	0.408098		-0.0451949	0.0677547	-0.179719	0.0893294	0.506379		-0.0522969	0.0673359	-0.185953	0.0813589	0.439265		255
	Hannum DNAmAA	-0.0145152	0.064322	-0.141302	0.112271	0.821677		-0.0228512	0.0652534	-0.151626	0.105924	0.726611		-0.0222739	0.0657068	-0.152	0.107453	0.735045		255
	PhenoAge DNAmAA	0.00507027	0.0696133	-0.133623	0.143764	0.942133		0.0142188	0.0686823	-0.122597	0.151035	0.836551		0.0116314	0.0659751	-0.119011	0.142273	0.86036		255
	GrimAge DNAmAA	-0.0289249	0.0639529	-0.154945	0.0970952	0.651498		-0.018596	0.0675266	-0.15171	0.114518	0.783288		-0.00624792	0.0790129	-0.163094	0.150598	0.937138		255
	DunedinPACE	0.0619918	0.0637287	-0.0635741	0.187558	0.3317		0.0360153	0.0636863	-0.0894541	0.161485	0.572267		0.0237139	0.0641699	-0.102701	0.150129	0.712048		255
	DNAmTL	-0.162194	0.0626549	-0.285617	-0.0387717	0.0102212		-0.151627	0.0659752	-0.281647	-0.0216082	0.0224802		-0.166252	0.0659468	-0.296275	-0.0362279	0.0124664		255
	rLTL	-0.0275964	0.0693944	-0.165778	0.110586	0.691971		-0.0323611	0.0742205	-0.181257	0.116535	0.664613		-0.0333926	0.0734791	-0.180415	0.11363	0.651167		255
	SkinAge	-0.0628429	0.0758489	-0.217269	0.0915833	0.413436		-0.0684152	0.0711392	-0.211199	0.0743689	0.34069		-0.0838853	0.0761946	-0.239197	0.0714264	0.279282		255
	ProteomicsAA	0.0960619	0.0724706	-0.0497901	0.241914	0.191502		0.10568	0.0699016	-0.0340467	0.245406	0.135647		0.108786	0.0692754	-0.0295444	0.247116	0.121151		255
	BioAge	-0.0127339	0.0658972	-0.1429	0.117432	0.847023		-0.0166321	0.0653137	-0.145734	0.11247	0.799358		-0.0431522	0.067192	-0.176199	0.0898947	0.521965		255
	Allostatic Load	0.0280928	0.063277	-0.0965441	0.15273	0.65746		0.0238515	0.0628578	-0.0999945	0.147697	0.7047		-0.0966129	0.0753734	-0.245501	0.0522752	0.201824		255
	Subj. Age	-0.0916816	0.0652264	-0.22044	0.0370768	0.161672		-0.0807526	0.0642062	-0.207401	0.045896	0.210041		-0.0697917	0.0648421	-0.197839	0.0582555	0.283383		255
	Subj. Life Expectancy	-0.127455	0.0633039	-0.252182	-0.00272823	0.0452343		-0.0787262	0.0679903	-0.212726	0.0552733	0.248165		-0.0734486	0.0678836	-0.207221	0.0603238	0.280426		255
	Subj. Health Expectancy	-0.08907	0.0646487	-0.216583	0.0384426	0.169882		-0.022674	0.0707101	-0.162303	0.116955	0.748879		-0.0182592	0.0710318	-0.158491	0.121973	0.79745		255
	BrainAge	-0.00769922	0.0633348	-0.132452	0.117053	0.903345		0.011982	0.063455	-0.113076	0.13704	0.850403		0.040594	0.0636647	-0.0849371	0.166125	0.52444		255
Frailty SPRINT-BASEed	7-CpG DNAmAA	-0.139001	0.0756926	-0.293363	0.0153622	0.0758872		-0.052069	0.0673684	-0.190463	0.0863251	0.446466		-0.0391999	0.0641312	-0.169553	0.0911534	0.545122		255
	Horvath DNAmAA	-0.0378698	0.0711633	-0.180338	0.104598	0.596665		0.0135023	0.0642341	-0.116826	0.143831	0.834708		0.010052	0.0643736	-0.121469	0.141573	0.87697		255
	Hannum DNAmAA	-0.0787569	0.0656382	-0.208398	0.0508845	0.231988		-0.0910937	0.0556709	-0.200918	0.0187305	0.103462		-0.0789261	0.0545835	-0.186545	0.0286923	0.149716		255
	PhenoAge DNAmAA	-0.061402	0.0723476	-0.206846	0.0840421	0.400234		0.0251049	0.0652193	-0.107643	0.157853	0.702787		0.0309156	0.0592207	-0.0873535	0.149185	0.603415		255
	GrimAge DNAmAA	-0.0398196	0.0708931	-0.181628	0.101989	0.576424		-0.0302481	0.0695407	-0.17231	0.111814	0.666719		-0.0819764	0.0774231	-0.241659	0.0777065	0.30009		255
	DunedinPACE	0.0661774	0.064655	-0.0613304	0.193685	0.30731		0.0135325	0.056022	-0.0970054	0.12407	0.809396		0.00256248	0.0566096	-0.10936	0.114485	0.96396		255
	DNAmTL	-0.0181069	0.0649432	-0.146208	0.109994	0.780692		-0.0299427	0.0600028	-0.148716	0.0888301	0.618656		-0.0498082	0.0589057	-0.166487	0.0668707	0.399552		255
	rLTL	-0.145518	0.0671729	-0.278747	-0.0122882	0.0326049		-0.106504	0.0652476	-0.238313	0.0253055	0.110348		-0.088009	0.0657275	-0.221565	0.0455465	0.189421		255
	SkinAge	-0.0892765	0.0662491	-0.220282	0.0417292	0.18002		-0.0734429	0.0567714	-0.185784	0.0388983	0.198132		-0.113001	0.0563816	-0.224639	-0.00136292	0.0473113		255
	ProteomicsAA	-0.0544227	0.0655742	-0.183902	0.0750563	0.407779		0.00495235	0.055988	-0.105547	0.115452	0.929617		-0.000940941	0.0552863	-0.110163	0.108281	0.986443		255
	BioAge	0.168295	0.0682748	0.0324022	0.304188	0.0158669		0.118447	0.059655	-0.00078888	0.237683	0.0514884		0.137756	0.0578988	0.0225732	0.252939	0.0196754		255
	Allostatic Load	0.168876	0.0636055	0.0434757	0.294276	0.00854857		0.00915428	0.0598231	-0.109179	0.127487	0.878614		-0.0789518	0.0694747	-0.217141	0.0592375	0.259066		255
	Subj. Age	-0.20875	0.0645667	-0.336314	-0.0811862	0.00150195		-0.118039	0.0574932	-0.231787	-0.00429158	0.0420767		-0.117778	0.0568331	-0.230325	-0.00523099	0.0404149		255
	Subj. Life Expectancy	-0.090805	0.0634395	-0.215789	0.0341785	0.153656		-0.0290612	0.0582473	-0.143847	0.0857245	0.618323		-0.0311512	0.0571852	-0.143834	0.081532	0.586466		255
	Subj. Health Expectancy	-0.118077	0.0632688	-0.242726	0.00657076	0.0632508		-0.0334722	0.0595805	-0.151017	0.0840729	0.574934		-0.0530968	0.0585449	-0.168529	0.0623358	0.365511		255
	BrainAge	-0.0646597	0.063673	-0.190112	0.0607925	0.310928		-0.028656	0.0539152	-0.134866	0.0775537	0.595565		-0.018927	0.0532276	-0.123821	0.085967	0.722486		255
Finger Floor Distance	7-CpG DNAmAA	-0.0329747	0.065969	-0.163305	0.097356	0.6179		-0.0733383	0.0406778	-0.153946	0.00726899	0.0741206		-0.0678573	0.0422342	-0.151728	0.0160136	0.111519		255
	Horvath DNAmAA	-0.0440292	0.0661325	-0.174727	0.0866687	0.506604		0.00520803	0.0387684	-0.071156	0.081572	0.893247		0.00595753	0.0397629	-0.0724059	0.0843209	0.881039		255
	Hannum DNAmAA	-0.0439542	0.0692036	-0.181699	0.0937905	0.52717		-0.0178456	0.0402235	-0.0972025	0.0615113	0.657808		-0.0174854	0.0410301	-0.0984368	0.063466	0.670491		255
	PhenoAge DNAmAA	-0.0180096	0.0725069	-0.163791	0.127772	0.804896		0.0536077	0.0394364	-0.0241795	0.131395	0.175641		0.0545323	0.0399137	-0.0241933	0.133258	0.173457		255
	GrimAge DNAmAA	0.135653	0.0670076	0.00283325	0.268473	0.045391		0.00339413	0.0408525	-0.0770875	0.0838758	0.933856		0.0115312	0.0475049	-0.0822886	0.105351	0.80852		255
	DunedinPACE	-0.00589347	0.0646897	-0.133454	0.121667	0.927501		-0.0350106	0.0386081	-0.111071	0.04105	0.365428		-0.0402121	0.0399577	-0.118953	0.0385283	0.315323		255
	DNAmTL	-0.133098	0.0626659	-0.256527	-0.00966814	0.0346735		-0.0182739	0.0401892	-0.0974315	0.0608837	0.649727		-0.0223485	0.0408319	-0.102784	0.0580874	0.584662		255
	rLTL	0.0796082	0.064377	-0.04732	0.206536	0.217657		-0.076515	0.0417905	-0.15915	0.00611977	0.0692765		-0.0868901	0.043293	-0.172708	-0.00107239	0.0472542		255
	SkinAge	-0.0516179	0.0666099	-0.183385	0.0801487	0.439774		-0.00821077	0.0392476	-0.0855823	0.0691608	0.834492		-0.0115545	0.0400824	-0.0905355	0.0674265	0.773403		255
	ProteomicsAA	0.0358364	0.0700031	-0.103809	0.175482	0.610333		0.00921008	0.0438662	-0.0789203	0.0973404	0.834562		0.0112807	0.0444046	-0.0778774	0.100439	0.800489		255
	BioAge	-0.0280091	0.0635646	-0.15323	0.0972122	0.659874		-0.0434871	0.0386286	-0.11962	0.0326455	0.261497		-0.0532445	0.0405341	-0.133223	0.0267337	0.190647		255
	Allostatic Load	0.0220062	0.0649349	-0.106078	0.15009	0.735062		-0.0075144	0.0387348	-0.0838545	0.0688257	0.846358		-0.0432751	0.0473003	-0.136751	0.0502003	0.36174		255
	Subj. Age	-0.146537	0.0636525	-0.272006	-0.0210684	0.0222924		-0.0512412	0.0388066	-0.127718	0.0252361	0.188056		-0.0507591	0.039615	-0.128856	0.0273377	0.201506		255
	Subj. Life Expectancy	-0.103321	0.0631961	-0.227813	0.0211706	0.103379		-0.0910905	0.0404687	-0.1708	-0.0113811	0.0252763		-0.0905003	0.0415389	-0.172336	-0.00866443	0.0303484		255
	Subj. Health Expectancy	-0.182574	0.0625442	-0.305787	-0.0593608	0.00384797		-0.117414	0.0404636	-0.197114	-0.037713	0.00404888		-0.122778	0.0416047	-0.204745	-0.0408117	0.00348784		255
	BrainAge	0.0326314	0.0628774	-0.0912039	0.156467	0.60424		0.0451226	0.0379565	-0.0296368	0.119882	0.23566		0.0490687	0.0386519	-0.027073	0.12521	0.205496		255
Tinetti Score	7-CpG DNAmAA	-0.039379	0.0637276	-0.164936	0.0861783	0.537228		-0.0552565	0.0618399	-0.177102	0.0665887	0.372501		-0.0530269	0.0634017	-0.178037	0.0719836	0.403934		255
	Horvath DNAmAA	-0.0627132	0.0653006	-0.191604	0.0661776	0.338209		-0.0888562	0.0633607	-0.213924	0.0362112	0.162608		-0.0887373	0.0630821	-0.21316	0.0356857	0.161134		255
	Hannum DNAmAA	-0.0108139	0.0670582	-0.143566	0.121939	0.872155		0.00217721	0.064515	-0.125235	0.12959	0.973121		-0.00935276	0.0667381	-0.141499	0.122793	0.888785		255
	PhenoAge DNAmAA	0.00290904	0.0664163	-0.128403	0.134221	0.965126		-0.0228863	0.0617309	-0.144492	0.0987192	0.711157		-0.0233972	0.0623581	-0.146275	0.0994802	0.707859		255
	GrimAge DNAmAA	0.0661281	0.0712855	-0.0766881	0.208944	0.357587		0.0420911	0.0758244	-0.111051	0.195233	0.581842		0.0381902	0.0870352	-0.139081	0.215461	0.663756		255
	DunedinPACE	0.0237629	0.0648471	-0.104134	0.15166	0.714433		0.0378153	0.0620392	-0.0844272	0.160058	0.542774		0.0472047	0.0639376	-0.0788542	0.173264	0.46118		255
	DNAmTL	0.0841583	0.0637566	-0.0414753	0.209792	0.188173		0.0385009	0.0649519	-0.0894706	0.166472	0.55392		0.0425319	0.0649443	-0.0854167	0.17048	0.513175		255
	rLTL	-0.0688723	0.0652555	-0.197671	0.059926	0.292701		-0.088706	0.0667985	-0.220745	0.0433331	0.186304		-0.0912089	0.0677068	-0.225097	0.0426795	0.180172		255
	SkinAge	0.0112641	0.0762144	-0.144036	0.166564	0.883441		0.0260904	0.0730594	-0.122333	0.174513	0.723195		0.0366018	0.0756763	-0.117793	0.190996	0.632052		255
	ProteomicsAA	-0.149617	0.0734809	-0.298293	-0.000941228	0.0486366		-0.139017	0.0741857	-0.290693	0.0126596	0.0709743		-0.137933	0.0723677	-0.284576	0.00871072	0.0644614		255
	BioAge	-0.0602987	0.0706913	-0.201646	0.081049	0.396994		-0.0598725	0.06722	-0.193856	0.0741107	0.376037		-0.0322744	0.0698135	-0.171741	0.107193	0.645438		255
	Allostatic Load	-0.0473343	0.0634577	-0.172341	0.0776721	0.456448		-0.0414288	0.0617298	-0.163052	0.0801939	0.502804		0.0121679	0.0731748	-0.132106	0.156441	0.868097		255
	Subj. Age	0.0535888	0.0683637	-0.0821922	0.18937	0.435131		0.0591709	0.0660273	-0.0719423	0.190284	0.372477		0.0566366	0.0679469	-0.0788063	0.19208	0.407288		255
	Subj. Life Expectancy	0.0986985	0.0633254	-0.0260551	0.223452	0.120429		-0.00164302	0.0659432	-0.131554	0.128268	0.980143		0.00880421	0.0675822	-0.124435	0.142043	0.896476		255
	Subj. Health Expectancy	0.121633	0.0638912	-0.00430907	0.247575	0.0582943		0.0337035	0.066542	-0.0974432	0.16485	0.613017		0.0443613	0.0676737	-0.089045	0.177768	0.512852		255
	BrainAge	0.0273116	0.063474	-0.0977248	0.152348	0.667377		0.0115505	0.0613519	-0.109312	0.132413	0.850829		-0.00585199	0.0618093	-0.12763	0.115926	0.924652		255
MMSE	7-CpG DNAmAA	-0.0440883	0.0645413	-0.171344	0.0831669	0.495319		-0.0370307	0.0630887	-0.161427	0.0873659	0.557884		-0.035223	0.0658406	-0.165235	0.0947894	0.593399		255
	Horvath DNAmAA	-0.0453276	0.0697103	-0.184281	0.093626	0.517604		-0.0427807	0.0667022	-0.175196	0.0896342	0.522823		-0.0379973	0.0697972	-0.177259	0.101265	0.587939		255
	Hannum DNAmAA	-0.111753	0.0649802	-0.240004	0.016498	0.0872473		-0.081783	0.0647436	-0.209686	0.0461198	0.208437		-0.0924496	0.067723	-0.226607	0.0417082	0.174904		255
	PhenoAge DNAmAA	0.0505773	0.0668338	-0.0816915	0.182846	0.450612		0.0602099	0.0664085	-0.0716054	0.192025	0.366851		0.0677793	0.0703944	-0.0731093	0.208668	0.339592		255
	GrimAge DNAmAA	-0.0912062	0.0664045	-0.222562	0.0401498	0.17193		-0.0642309	0.0682841	-0.199101	0.0706391	0.348328		-0.0904434	0.0779127	-0.244566	0.0636789	0.247811		255
	DunedinPACE	-0.139388	0.0654206	-0.268648	-0.0101267	0.0347435		-0.10923	0.0638827	-0.235379	0.0169192	0.0892059		-0.0984057	0.0661339	-0.228998	0.0321867	0.138695		255
	DNAmTL	0.153867	0.0627021	0.0303537	0.27738	0.0148379		0.0956023	0.0646313	-0.0317051	0.22291	0.14038		0.0894766	0.0662358	-0.0410306	0.219984	0.178063		255
	rLTL	-0.00375271	0.0671139	-0.13663	0.129125	0.955502		0.0697629	0.0713451	-0.0725135	0.212039	0.331507		0.0712645	0.0730856	-0.0744889	0.217018	0.332862		255
	SkinAge	-0.0148397	0.0745675	-0.165856	0.136176	0.843329		0.00700344	0.0731476	-0.141357	0.155364	0.924256		0.000246485	0.0781796	-0.159854	0.160347	0.997507		255
	ProteomicsAA	-0.0129034	0.0658289	-0.14292	0.117113	0.84485		0.00546147	0.0631323	-0.119031	0.129954	0.931149		-0.00288863	0.0641529	-0.129388	0.123611	0.96413		255
	BioAge	0.0221516	0.0658988	-0.10802	0.152324	0.737214		0.0301532	0.0632051	-0.0945508	0.154857	0.633882		0.0469467	0.065321	-0.0818939	0.175787	0.473196		255
	Allostatic Load	-0.222783	0.0619575	-0.344836	-0.10073	0.000392969		-0.203055	0.0611709	-0.323572	-0.082539	0.00104601		-0.242203	0.0737205	-0.387605	-0.0968004	0.00120967		255
	Subj. Age	-0.042409	0.065954	-0.172712	0.087894	0.521186		-0.0476845	0.0643279	-0.174792	0.0794235	0.45969		-0.043911	0.0656049	-0.173528	0.0857057	0.504305		255
	Subj. Life Expectancy	0.106465	0.0642744	-0.0202691	0.2332	0.099189		0.0538892	0.069249	-0.0830048	0.190783	0.437751		0.0558367	0.0710553	-0.0846656	0.196339	0.433325		255
	Subj. Health Expectancy	0.0704574	0.0643018	-0.0563062	0.197221	0.274459		0.0103932	0.0682452	-0.124304	0.14509	0.879133		0.00726714	0.0701068	-0.131103	0.145637	0.91756		255
	BrainAge	-0.133836	0.0624312	-0.256794	-0.0108767	0.0330207		-0.138526	0.0606513	-0.257987	-0.0190653	0.0232239		-0.141473	0.0619663	-0.263542	-0.0194039	0.0233044		255
DSST	7-CpG DNAmAA	-0.0135764	0.0664418	-0.144947	0.117794	0.838391		-0.00499263	0.0493557	-0.103822	0.0938371	0.919781		-0.0123689	0.0520354	-0.117673	0.0929351	0.813376		255
	Horvath DNAmAA	-0.0562569	0.069374	-0.194423	0.081909	0.419938		-0.0438746	0.0481187	-0.139733	0.0519837	0.364797		-0.0435353	0.0471437	-0.137081	0.0500106	0.358018		255
	Hannum DNAmAA	-0.0808216	0.0641945	-0.207366	0.0457231	0.209417		0.00418747	0.0442795	-0.0830374	0.0914124	0.924736		-0.00962895	0.0450116	-0.0983273	0.0790694	0.830802		255
	PhenoAge DNAmAA	-0.0365084	0.0654126	-0.165625	0.0926086	0.577486		-0.0480159	0.0521545	-0.154095	0.0580634	0.363867		-0.0516152	0.0526341	-0.158928	0.0556972	0.334299		255
	GrimAge DNAmAA	-0.130327	0.0646369	-0.257865	-0.00278968	0.0452451		-0.01449	0.0490075	-0.11147	0.0824899	0.767967		0.022191	0.053759	-0.0840475	0.12843	0.680363		255
	DunedinPACE	-0.122933	0.0649006	-0.251028	0.00516244	0.0598643		0.0278777	0.0473814	-0.0660002	0.121756	0.557467		0.0459042	0.04731	-0.0476709	0.139479	0.333661		255
	DNAmTL	0.220756	0.0623351	0.0979302	0.343582	0.000482322		0.0359974	0.0464337	-0.0554764	0.127471	0.438966		0.0349818	0.0466353	-0.0569114	0.126875	0.453962		255
	rLTL	-0.109569	0.0647077	-0.23723	0.0180922	0.092086		-0.0130362	0.0487431	-0.109636	0.0835636	0.789626		-0.0239782	0.047643	-0.118041	0.0700844	0.615427		255
	SkinAge	-0.0660374	0.076611	-0.222479	0.0904039	0.395515		-0.00655854	0.055744	-0.122091	0.108974	0.907397		-0.00529092	0.0549946	-0.118176	0.107594	0.924072		255
	ProteomicsAA	-0.0387523	0.0740783	-0.188538	0.111033	0.603814		0.023677	0.0567817	-0.0947112	0.142065	0.6811		0.0141451	0.0539405	-0.0964143	0.124704	0.795086		255
	BioAge	-0.058335	0.0655148	-0.187688	0.0710175	0.374538		0.0102542	0.0450495	-0.0786325	0.0991408	0.820197		0.00120423	0.0463326	-0.0902767	0.0926851	0.979296		255
	Allostatic Load	-0.0809965	0.0633882	-0.205871	0.043878	0.202572		0.00528873	0.0484189	-0.0912232	0.101801	0.913323		0.0293918	0.0527734	-0.0747768	0.13356	0.578292		255
	Subj. Age	0.0368085	0.0631423	-0.0875576	0.161175	0.560462		0.0381055	0.0445841	-0.0498114	0.126022	0.39375		0.0464391	0.0452912	-0.0429686	0.135847	0.306662		255
	Subj. Life Expectancy	0.11932	0.062674	-0.00412127	0.242761	0.0580913		0.0669413	0.0481072	-0.0280139	0.161897	0.165867		0.069815	0.0490191	-0.0270603	0.16669	0.156502		255
	Subj. Health Expectancy	0.149853	0.0624027	0.026947	0.27276	0.0170691		0.0762995	0.0482911	-0.0190456	0.171645	0.116016		0.087288	0.048573	-0.00858429	0.18316	0.0740732		255
	BrainAge	-0.157055	0.0620892	-0.279338	-0.034773	0.0120352		-0.0909568	0.0511632	-0.194459	0.0125459	0.083275		-0.0812366	0.0509036	-0.183894	0.0214212	0.11784		255
CES-D	7-CpG DNAmAA	-0.113013	0.0652117	-0.241768	0.0157423	0.0849577		-0.00526206	0.0541764	-0.112456	0.101932	0.922776		-6.17963e-05	0.056552	-0.112438	0.112314	0.999131		255
	Horvath DNAmAA	-0.0145431	0.0678197	-0.149034	0.119947	0.830626		0.0285557	0.0606174	-0.094649	0.15176	0.640601		0.030721	0.0635865	-0.1001	0.161542	0.633116		255
	Hannum DNAmAA	-0.0195056	0.063159	-0.143904	0.104893	0.757708		-0.00200534	0.056244	-0.114078	0.110067	0.971654		-0.00836075	0.0573022	-0.122638	0.105917	0.884413		255
	PhenoAge DNAmAA	-0.125038	0.0644877	-0.252248	0.0021712	0.0539993		-0.0478907	0.0515073	-0.149409	0.0536272	0.353514		-0.0363316	0.0522486	-0.139359	0.0666961	0.487636		255
	GrimAge DNAmAA	-0.127587	0.0630939	-0.251883	-0.00329128	0.0442803		-0.0655412	0.0612912	-0.188726	0.0576433	0.290181		-0.0786911	0.0667471	-0.212143	0.0547611	0.24297		255
	DunedinPACE	-0.0270032	0.0643767	-0.153907	0.0999001	0.675309		-0.0185069	0.0526063	-0.122379	0.0853649	0.725439		-0.00443181	0.0545894	-0.112383	0.10352	0.935414		255
	DNAmTL	-0.0274677	0.0632352	-0.15202	0.0970847	0.664398		-0.0393841	0.0534239	-0.144633	0.0658646	0.461734		-0.0542916	0.0538711	-0.160441	0.0518573	0.314616		255
	rLTL	-0.0151719	0.0694715	-0.15353	0.123186	0.827709		0.0462662	0.0609778	-0.0765949	0.169127	0.452017		0.0574959	0.0625768	-0.068998	0.18399	0.363735		255
	SkinAge	-0.0205329	0.0900172	-0.214302	0.173236	0.822993		-0.0291264	0.0708477	-0.180816	0.122563	0.687099		-0.05369	0.070567	-0.20346	0.0960796	0.457977		255
	ProteomicsAA	-0.034229	0.0670392	-0.166949	0.0984904	0.610572		0.0343966	0.0531941	-0.0707449	0.139538	0.518903		0.0235399	0.0547371	-0.0849497	0.13203	0.668007		255
	BioAge	0.00419697	0.0655047	-0.125111	0.133505	0.948989		0.0467116	0.0515804	-0.0550139	0.148437	0.366258		0.0611002	0.0518582	-0.0410684	0.163269	0.239907		255
	Allostatic Load	-0.0805106	0.0652102	-0.209222	0.0482005	0.218644		-0.0524212	0.0541384	-0.159856	0.0550132	0.335285		-0.0561137	0.0653788	-0.186454	0.0742265	0.393596		255
	Subj. Age	-0.0938006	0.0665255	-0.225433	0.0378313	0.160966		0.0386407	0.0523693	-0.0645589	0.14184	0.461378		0.0514655	0.0527651	-0.052517	0.155448	0.330434		255
	Subj. Life Expectancy	-0.0384899	0.0629976	-0.162566	0.0855859	0.541774		0.00666629	0.0547342	-0.101184	0.114516	0.90317		0.009141	0.0550941	-0.0994018	0.117684	0.868366		255
	Subj. Health Expectancy	-0.0956953	0.0626897	-0.219163	0.0277721	0.128152		-0.0093866	0.0553671	-0.118472	0.0996986	0.865524		-0.00961625	0.0563968	-0.120749	0.101516	0.864762		255
	BrainAge	0.0168081	0.0629102	-0.107092	0.140708	0.789554		0.0384938	0.0501858	-0.0603537	0.137341	0.4438		0.0476064	0.0508433	-0.052555	0.147768	0.350052		255
ADL	7-CpG DNAmAA	0.150658	0.0739299	0.000819742	0.300497	0.048823		0.136991	0.0671934	0.00122152	0.27276	0.0480681		0.137233	0.0706017	-0.00640005	0.280866	0.0604805		255
	Horvath DNAmAA	0.0744724	0.066088	-0.0561554	0.2051	0.261673		0.03431	0.0608474	-0.0859217	0.154542	0.573687		0.031321	0.0619211	-0.0910614	0.153703	0.613749		255
	Hannum DNAmAA	0.0346023	0.0698445	-0.104661	0.173866	0.621833		0.0224665	0.0645318	-0.106102	0.151035	0.728712		0.027084	0.066053	-0.104541	0.158709	0.682972		255
	PhenoAge DNAmAA	0.171069	0.0701801	0.0305628	0.311576	0.0179002		0.133242	0.0652311	0.0024175	0.264066	0.0460579		0.136225	0.0651332	0.00604438	0.266405	0.0405579		255
	GrimAge DNAmAA	0.117245	0.0641871	-0.00931617	0.243805	0.0692311		0.0511682	0.0632393	-0.0735967	0.175933	0.419488		0.0431393	0.071913	-0.0988858	0.185164	0.549437		255
	DunedinPACE	-0.017847	0.0667378	-0.14988	0.114186	0.789569		-0.0565233	0.0593023	-0.173416	0.0603691	0.341597		-0.0659915	0.0618311	-0.187988	0.056005	0.287253		255
	DNAmTL	0.00433933	0.0638424	-0.12145	0.130129	0.945869		-0.0395493	0.0616407	-0.160974	0.0818755	0.521737		-0.0319414	0.0626975	-0.155465	0.0915818	0.610915		255
	rLTL	0.0298631	0.0634371	-0.0950986	0.154825	0.638244		0.0116398	0.0615589	-0.109674	0.132954	0.850199		0.0243994	0.0629857	-0.0997586	0.148557	0.698863		255
	SkinAge	0.0575553	0.0815182	-0.11214	0.227251	0.488047		0.00877342	0.0698002	-0.132882	0.150429	0.900687		0.0150725	0.0745417	-0.13773	0.167875	0.841245		255
	ProteomicsAA	-0.119451	0.065577	-0.249017	0.0101156	0.0705037		-0.09159	0.0596996	-0.209345	0.026165	0.12664		-0.0894484	0.0619829	-0.211989	0.0330917	0.151215		255
	BioAge	0.0507654	0.0725994	-0.0952888	0.19682	0.487843		0.0346942	0.0617879	-0.0877536	0.157142	0.575594		0.0485199	0.0650321	-0.0806818	0.177722	0.457561		255
	Allostatic Load	0.110564	0.0642769	-0.0161793	0.237308	0.0869488		0.082079	0.0584433	-0.0330969	0.197255	0.161594		0.138719	0.0696073	0.001455	0.275984	0.0476433		255
	Subj. Age	0.181538	0.0638402	0.0556181	0.307458	0.00494432		0.167612	0.0583454	0.0525754	0.282648	0.00449875		0.166202	0.0598272	0.0481913	0.284213	0.00601743		255
	Subj. Life Expectancy	0.0533123	0.0633799	-0.0715369	0.178162	0.401094		-0.0106837	0.0635852	-0.136092	0.114724	0.866741		-0.0102605	0.0658969	-0.140397	0.119876	0.876461		255
	Subj. Health Expectancy	0.0402678	0.0632049	-0.0842248	0.16476	0.524653		-0.034693	0.0626996	-0.158226	0.0888404	0.580576		-0.0334767	0.0644038	-0.160388	0.0934347	0.603718		255
	BrainAge	0.165064	0.0620071	0.042944	0.287185	0.00826878		0.142104	0.0568897	0.0300556	0.254153	0.0131422		0.133511	0.0580457	0.0191688	0.247853	0.0222983		255
MNA	7-CpG DNAmAA	-0.00272307	0.0703753	-0.143248	0.137802	0.969252		-0.0326427	0.0669046	-0.16541	0.100125	0.626709		-0.0407829	0.0668256	-0.173143	0.0915774	0.542868		255
	Horvath DNAmAA	0.0897434	0.0677596	-0.0446945	0.224181	0.188385		0.0734655	0.0669442	-0.0594616	0.206393	0.275276		0.0787047	0.0684682	-0.057806	0.215215	0.254186		255
	Hannum DNAmAA	0.00702406	0.0700138	-0.132629	0.146678	0.920376		0.00479488	0.0702611	-0.13564	0.14523	0.94581		-0.00022217	0.0702522	-0.140405	0.139961	0.997486		255
	PhenoAge DNAmAA	0.0737039	0.0671521	-0.0593129	0.206721	0.274689		0.0438229	0.0650336	-0.0846933	0.172339	0.501459		0.0375805	0.0649905	-0.0908622	0.166023	0.563988		255
	GrimAge DNAmAA	0.00763072	0.0702357	-0.132557	0.147819	0.913809		-0.0307181	0.0742543	-0.17936	0.117923	0.680631		0.0182043	0.0762987	-0.132561	0.16897	0.811749		255
	DunedinPACE	-0.105132	0.0655456	-0.234606	0.0243408	0.110749		-0.102249	0.0651163	-0.230986	0.0264876	0.11861		-0.105247	0.0707301	-0.246553	0.0360591	0.141671		255
	DNAmTL	0.102557	0.073619	-0.0462335	0.251347	0.171293		0.118495	0.0776848	-0.0393933	0.276384	0.136447		0.122322	0.079637	-0.040636	0.28528	0.135504		255
	rLTL	0.076074	0.0684824	-0.0600197	0.212168	0.269656		0.0176756	0.0725948	-0.127448	0.162799	0.808437		0.00723471	0.0703333	-0.132309	0.146778	0.918278		255
	SkinAge	-0.0158731	0.0835757	-0.19121	0.159463	0.851451		-0.0307153	0.0784717	-0.193018	0.131588	0.699079		-0.0286459	0.0863333	-0.211972	0.15468	0.744431		255
	ProteomicsAA	0.0427019	0.076443	-0.113238	0.198641	0.580461		0.0202046	0.0759216	-0.13516	0.175569	0.792051		0.0143585	0.0776807	-0.145608	0.174325	0.854842		255
	BioAge	-0.127101	0.0728307	-0.273993	0.0197913	0.0881265		-0.142627	0.0688377	-0.28043	-0.00482402	0.0427425		-0.182038	0.0671094	-0.315334	-0.0487419	0.00797739		255
	Allostatic Load	-0.0644852	0.0723169	-0.209859	0.0808891	0.376967		-0.0763325	0.068559	-0.213275	0.0606097	0.269676		-0.142525	0.0835255	-0.310994	0.0259449	0.0951905		255
	Subj. Age	0.0472947	0.0681186	-0.0879087	0.182498	0.489161		0.0476337	0.0664514	-0.084179	0.179446	0.47513		0.0637406	0.067596	-0.0706309	0.198112	0.348334		255
	Subj. Life Expectancy	0.0160817	0.0672181	-0.117034	0.149198	0.811331		-0.00586033	0.0698854	-0.144137	0.132416	0.933301		-0.00798412	0.0721318	-0.151228	0.13526	0.912103		255
	Subj. Health Expectancy	0.00660976	0.0634765	-0.11843	0.13165	0.917153		-0.0304819	0.0665564	-0.161584	0.10062	0.647373		-0.023592	0.0692983	-0.160308	0.113124	0.733911		255
	BrainAge	-0.0254364	0.0652453	-0.154188	0.103315	0.697106		-0.0223553	0.0640564	-0.148827	0.104116	0.727536		-0.00316793	0.0640216	-0.129531	0.123196	0.960592		255
DCSI	7-CpG DNAmAA	-0.00539855	0.0659389	-0.135655	0.124858	0.934854		0.0128419	0.0572502	-0.100105	0.125789	0.822762		0.0203543	0.0578339	-0.0936514	0.13436	0.725231		255
	Horvath DNAmAA	-0.137218	0.0711563	-0.279958	0.00552158	0.0591985		-0.0761959	0.0644604	-0.206036	0.0536442	0.243409		-0.0770911	0.0657375	-0.209733	0.0555505	0.247483		255
	Hannum DNAmAA	-0.0331169	0.0649439	-0.161224	0.0949897	0.610694		0.0127234	0.0578414	-0.101363	0.12681	0.826128		0.0264952	0.0588864	-0.0896443	0.142635	0.653258		255
	PhenoAge DNAmAA	0.00159319	0.0727192	-0.144715	0.147901	0.982614		0.00917942	0.0664671	-0.126045	0.144404	0.890996		0.00185972	0.0668643	-0.133896	0.137616	0.97797		255
	GrimAge DNAmAA	0.0573709	0.0654083	-0.0717493	0.186491	0.381664		0.0453876	0.0621926	-0.0775771	0.168352	0.466745		0.0458764	0.0701116	-0.0927746	0.184527	0.514002		255
	DunedinPACE	0.095238	0.0642113	-0.031353	0.221829	0.139541		0.0413821	0.0576487	-0.0723495	0.155114	0.473764		0.020037	0.0593611	-0.0970667	0.137141	0.736085		255
	DNAmTL	-0.00665416	0.0639292	-0.132623	0.119314	0.917192		0.0228305	0.0593027	-0.0940487	0.13971	0.700625		0.0288211	0.0599465	-0.0893197	0.146962	0.631149		255
	rLTL	-0.0708968	0.0732253	-0.218576	0.0767829	0.338367		-0.0277896	0.0703146	-0.171232	0.115653	0.695405		-0.0276887	0.071504	-0.173401	0.118024	0.701176		255
	SkinAge	-0.0280242	0.0666518	-0.159868	0.10382	0.674836		-0.00520334	0.0596427	-0.123433	0.113026	0.930642		-0.00210316	0.059089	-0.118681	0.114475	0.971645		255
	ProteomicsAA	-0.0670475	0.0665297	-0.198651	0.0645555	0.315403		-0.0469601	0.0582002	-0.161984	0.0680635	0.421052		-0.0388313	0.0580076	-0.153273	0.0756103	0.504064		255
	BioAge	0.0793973	0.0655673	-0.0500896	0.208884	0.227705		0.0429369	0.0578255	-0.0713021	0.157176	0.458907		0.0382926	0.0587512	-0.0775813	0.154166	0.515319		255
	Allostatic Load	0.186482	0.0625585	0.0632364	0.309728	0.00317523		0.16935	0.0546264	0.0617345	0.276966	0.00216843		0.177528	0.0652597	0.0489284	0.306128	0.00703211		255
	Subj. Age	-0.0691195	0.063111	-0.193427	0.0551884	0.274499		-0.0294838	0.0559999	-0.139806	0.0808383	0.599035		-0.0317837	0.0568515	-0.143793	0.0802261	0.576655		255
	Subj. Life Expectancy	-0.0555701	0.0668859	-0.187961	0.0768211	0.407679		0.0209659	0.0648658	-0.108073	0.150005	0.747353		0.02246	0.065225	-0.106948	0.151868	0.731311		255
	Subj. Health Expectancy	-0.0938155	0.0634863	-0.218897	0.0312656	0.140832		-5.38332e-06	0.0606074	-0.119456	0.119445	0.999929		-0.00180357	0.0621435	-0.124292	0.120685	0.976874		255
	BrainAge	0.0870548	0.0626308	-0.0362941	0.210404	0.16577		0.107274	0.0546848	-0.000432243	0.214979	0.0509194		0.105551	0.0556619	-0.00409564	0.215197	0.0591195		255
Morbidity Index	7-CpG DNAmAA	-0.0406787	0.0653978	-0.169766	0.0884082	0.534754		-0.0548569	0.0580407	-0.169451	0.0597373	0.34596		-0.0501086	0.0608557	-0.17117	0.0709524	0.412668		255
	Horvath DNAmAA	0.0630484	0.0648206	-0.0648102	0.190907	0.331956		0.0270246	0.0570573	-0.0854201	0.139469	0.636223		0.0298309	0.0561721	-0.0808662	0.140528	0.595905		255
	Hannum DNAmAA	-0.0040794	0.0655338	-0.133451	0.125292	0.950438		-0.0243417	0.0574993	-0.137684	0.0890008	0.672476		-0.0169577	0.0577377	-0.130861	0.0969457	0.769313		255
	PhenoAge DNAmAA	-0.00775123	0.0637491	-0.133349	0.117846	0.903329		0.00172502	0.0567062	-0.110038	0.113488	0.97576		0.00902018	0.0552171	-0.0997643	0.117805	0.870377		255
	GrimAge DNAmAA	0.153021	0.0710692	0.0104185	0.295624	0.0359564		0.0557392	0.0721407	-0.0906679	0.202146	0.444873		-0.00843337	0.0873013	-0.191484	0.174617	0.924082		255
	DunedinPACE	0.0970919	0.0649937	-0.0311694	0.225353	0.136989		0.0171926	0.0591376	-0.0996218	0.134007	0.77165		0.0114703	0.0614228	-0.110474	0.133414	0.852261		255
	DNAmTL	-0.101387	0.0683389	-0.237199	0.0344258	0.141497		-0.0276564	0.0643988	-0.155696	0.100383	0.668677		-0.0413221	0.0642727	-0.169379	0.086735	0.522256		255
	rLTL	-0.0547928	0.0691143	-0.19234	0.0827544	0.430254		-0.0566261	0.0659998	-0.188865	0.0756129	0.394596		-0.033568	0.0670791	-0.168721	0.101585	0.619247		255
	SkinAge	0.012006	0.0669571	-0.120519	0.144531	0.857987		-0.0539579	0.0631556	-0.180287	0.0723708	0.3963		-0.0657073	0.0621871	-0.189656	0.0582412	0.294192		255
	ProteomicsAA	0.0506538	0.0702469	-0.0895986	0.190906	0.473406		0.0913793	0.0564832	-0.0199061	0.202665	0.107061		0.0906693	0.0566374	-0.0210346	0.202373	0.111032		255
	BioAge	0.133594	0.0664832	0.00197381	0.265214	0.0467141		0.115851	0.0599016	-0.00314301	0.234845	0.0562311		0.145907	0.0616158	0.0228697	0.268945	0.020845		255
	Allostatic Load	0.211736	0.0647337	0.0837941	0.339679	0.00133934		0.128762	0.061412	0.00655272	0.250972	0.0391727		0.133975	0.0703401	-0.00591767	0.273867	0.0602679		255
	Subj. Age	-0.0451693	0.0664228	-0.176513	0.086174	0.497632		-0.0287571	0.0585396	-0.144467	0.0869525	0.624005		-0.0240797	0.0581793	-0.139142	0.0909828	0.679614		255
	Subj. Life Expectancy	-0.0958881	0.0642223	-0.222503	0.0307265	0.136945		-0.0336727	0.0597969	-0.151453	0.0841074	0.573869		-0.044815	0.0599862	-0.163011	0.0733805	0.455777		255
	Subj. Health Expectancy	-0.151042	0.0642233	-0.277725	-0.0243585	0.0197069		-0.098053	0.0601799	-0.21662	0.0205139	0.104595		-0.121253	0.0599789	-0.239441	-0.0030645	0.0443954		255
	BrainAge	-0.103213	0.0628154	-0.226934	0.0205077	0.101628		-0.0527977	0.0561905	-0.163492	0.0578964	0.348365		-0.0482847	0.0554394	-0.157507	0.0609381	0.384675		255
SCORE2	7-CpG DNAmAA	-0.0541597	0.0629707	-0.178183	0.0698636	0.390573		-0.0814996	0.0400037	-0.16051	-0.00248958	0.0432859		-0.0806892	0.0396619	-0.158852	-0.00252617	0.0431005		255
	Horvath DNAmAA	0.0753322	0.0652395	-0.0534373	0.204102	0.249808		0.0545523	0.0407485	-0.0259875	0.135092	0.182751		0.0577331	0.0412456	-0.0238139	0.13928	0.16381		255
	Hannum DNAmAA	0.0760737	0.0647766	-0.0517005	0.203848	0.241705		-0.021169	0.0433341	-0.107636	0.0652981	0.626757		-0.0159756	0.044622	-0.105216	0.0732646	0.721572		255
	PhenoAge DNAmAA	-0.0656602	0.0647575	-0.193386	0.0620655	0.311885		-0.0551651	0.0455509	-0.147516	0.0371862	0.233687		-0.0534434	0.044649	-0.143238	0.0363517	0.237254		255
	GrimAge DNAmAA	0.134504	0.0626912	0.0110224	0.257985	0.0328946		0.0303806	0.0417508	-0.0518966	0.112658	0.467583		-0.00376501	0.0518794	-0.107553	0.100023	0.942389		255
	DunedinPACE	0.06411	0.0632559	-0.06049	0.18871	0.311829		-0.0346271	0.0393793	-0.112235	0.042981	0.380184		-0.0390631	0.0407418	-0.119394	0.0412679	0.338802		255
	DNAmTL	-0.207784	0.0623677	-0.33066	-0.084907	0.00100402		0.0368139	0.0426066	-0.0474037	0.121031	0.389006		0.036373	0.0424987	-0.0475119	0.120258	0.393262		255
	rLTL	0.0542855	0.065114	-0.0741964	0.182767	0.405551		-0.0750273	0.043759	-0.162056	0.0120015	0.0901406		-0.0812295	0.0449223	-0.170754	0.00829512	0.0746758		255
	SkinAge	0.0085083	0.0640391	-0.117688	0.134704	0.894422		-0.0394463	0.045915	-0.132548	0.0536549	0.395928		-0.0372982	0.0458274	-0.12952	0.0549237	0.419864		255
	ProteomicsAA	0.027751	0.0824561	-0.144474	0.199976	0.740029		-0.0238529	0.0459408	-0.117042	0.0693361	0.606809		-0.0215519	0.0491835	-0.123013	0.0799088	0.66513		255
	BioAge	-0.016847	0.0654818	-0.146107	0.112413	0.797275		-0.0294859	0.039062	-0.106472	0.0475	0.451152		-0.0281586	0.0408523	-0.108754	0.0524368	0.49151		255
	Allostatic Load	0.101792	0.0646162	-0.0256638	0.229248	0.11684		0.039663	0.0418252	-0.0430986	0.122425	0.344769		0.0421053	0.0514113	-0.0598592	0.14407	0.414687		255
	Subj. Age	0.000939107	0.0645349	-0.126294	0.128172	0.988404		0.0219769	0.0401815	-0.0573839	0.101338	0.58519		0.0173295	0.0403796	-0.0623534	0.0970124	0.668321		255
	Subj. Life Expectancy	-0.24185	0.0610688	-0.362124	-0.121576	9.76218e-05		-0.0139763	0.0415221	-0.0957747	0.0678221	0.736716		-0.0242452	0.0424388	-0.107873	0.0593822	0.568367		255
	Subj. Health Expectancy	-0.239075	0.0611014	-0.359413	-0.118737	0.000117611		0.0176979	0.0413709	-0.0637902	0.099186	0.669183		0.00162914	0.0423888	-0.0818794	0.0851377	0.969375		255
	BrainAge	-0.0347598	0.0628458	-0.158532	0.0890128	0.58069		-0.00811148	0.0385399	-0.0840227	0.0677998	0.833476		-0.00866044	0.0391172	-0.0857214	0.0684005	0.824973		255
LS7	7-CpG DNAmAA	0.0400717	0.0733619	-0.107889	0.188033	0.587746		0.0244944	0.0673249	-0.114415	0.163404	0.719157		0.0427144	0.0662995	-0.0945	0.179929	0.525831		255
	Horvath DNAmAA	-0.0785826	0.064867	-0.206552	0.0493873	0.227264		-0.0707985	0.0557877	-0.18102	0.0394234	0.206361		-0.0531222	0.05436	-0.160593	0.0543487	0.330137		255
	Hannum DNAmAA	0.0559172	0.0632175	-0.0686032	0.180438	0.377284		0.0559111	0.0599608	-0.0637801	0.175602	0.35446		0.0282799	0.0621475	-0.0976132	0.154173	0.651718		255
	PhenoAge DNAmAA	0.00841166	0.0684494	-0.127536	0.144359	0.902463		0.00664841	0.0640867	-0.123794	0.13709	0.91801		0.0198139	0.0594125	-0.0997358	0.139364	0.740256		255
	GrimAge DNAmAA	-0.11199	0.0693489	-0.250226	0.0262452	0.110694		0.0319726	0.0684569	-0.106816	0.170761	0.643252		0.0295454	0.0881777	-0.160807	0.219897	0.742881		255
	DunedinPACE	-0.148193	0.0633936	-0.273124	-0.0232627	0.0202947		-0.00935927	0.058784	-0.125795	0.107077	0.873778		0.0184163	0.0574855	-0.0956057	0.132438	0.749348		255
	DNAmTL	0.0844245	0.0638681	-0.0414406	0.21029	0.187576		0.0364744	0.0572317	-0.0763393	0.149288	0.524607		0.0283944	0.0567255	-0.0836563	0.140445	0.617389		255
	rLTL	0.0311371	0.073883	-0.118138	0.180412	0.675668		-0.0262518	0.0708752	-0.172252	0.119748	0.714221		-0.0216297	0.0654703	-0.15439	0.11113	0.743024		255
	SkinAge	0.0397996	0.0639913	-0.0863024	0.165902	0.534605		0.00323591	0.0563696	-0.108213	0.114685	0.954305		-0.000953077	0.0537568	-0.106931	0.105024	0.985872		255
	ProteomicsAA	0.160629	0.072484	0.0144305	0.306828	0.0320564		0.114865	0.0608783	-0.00737391	0.237104	0.0649259		0.105696	0.0604514	-0.016515	0.227906	0.088128		255
	BioAge	-0.132158	0.0659242	-0.26252	-0.00179661	0.0469677		-0.0524625	0.055639	-0.16229	0.0573645	0.347056		-0.00679452	0.0554876	-0.116438	0.102849	0.902707		255
	Allostatic Load	-0.393598	0.0621751	-0.516839	-0.270356	5.70888e-09		-0.193259	0.0614588	-0.314923	-0.0715942	0.00208982		-0.0979031	0.0650757	-0.226341	0.0305346	0.134275		255
	Subj. Age	0.00376399	0.0670827	-0.129043	0.136571	0.955347		-0.00253186	0.0639391	-0.132573	0.12751	0.96865		0.0081025	0.0580029	-0.107851	0.124056	0.889358		255
	Subj. Life Expectancy	0.0578082	0.0654518	-0.0714069	0.187023	0.378382		0.0440829	0.0572981	-0.0687902	0.156956	0.442438		0.0637794	0.0569399	-0.0485204	0.176079	0.264046		255
	Subj. Health Expectancy	0.0460195	0.0683283	-0.08967	0.181709	0.502299		0.027353	0.0618633	-0.0954768	0.150183	0.659394		0.0420738	0.0592645	-0.0752185	0.159366	0.479069		255
	BrainAge	-0.0529306	0.0658613	-0.183037	0.0771757	0.422825		-0.027219	0.0557114	-0.137293	0.0828552	0.625854		-0.0520319	0.0551162	-0.161238	0.0571738	0.347181		255

### Sheet: Suppl. Table 12
Supplementary Table 12: Longitudinal logistic regression analyses of binary outcome variables at T1 on biomarkers of aging at T0 in the subgroup of 255 participants who provided information about their BrainAge. All covariables are assessed at baseline (T0). Model 1: unadjusted; Model 2: outcome variable at T0, age, sex; Model 3: Model 2 + PC1, PC2, PC3, PC4, alcohol intake, smoking, BMI.
		Model 1					Model 2					Model 3
		St. OR	St. Lower CI	St. Upper CI	p-value		St. OR	St. Lower CI	St. Upper CI	p-value		St. OR	St. Lower CI	St. Upper CI	p-value		n
Falls (past 12 months)	7-CpG DNAmAA	1.36522	0.996854	1.86971	0.0522892		1.35751	0.987185	1.86677	0.0598045		1.46251	1.00726	2.12354	0.0459047		255
	Horvath DNAmAA	1.14764	0.836309	1.57487	0.388329		1.15122	0.838068	1.58138	0.379553		1.22106	0.858721	1.73629	0.260094		255
	Hannum DNAmAA	1.19864	0.824763	1.742	0.325758		1.16624	0.788231	1.72554	0.422222		1.13882	0.742566	1.74653	0.531403		255
	PhenoAge DNAmAA	0.994072	0.740684	1.33415	0.968197		0.991185	0.7381	1.33105	0.952772		1.0247	0.742526	1.41411	0.881026		255
	GrimAge DNAmAA	1.0211	0.726941	1.43429	0.901584		0.982901	0.666157	1.45025	0.928018		1.06001	0.64249	1.74884	0.80893		255
	DunedinPACE	0.858487	0.62582	1.17766	0.339703		0.817309	0.59088	1.13051	0.219401		0.884684	0.632845	1.23674	0.469866		255
	DNAmTL	0.788666	0.583474	1.06602	0.121391		0.836526	0.601147	1.16407	0.285684		0.78064	0.543712	1.12081	0.175637		255
	rLTL	1.10524	0.802243	1.52268	0.534354		1.06584	0.754661	1.50533	0.712031		1.0172	0.686054	1.50818	0.930192		255
	SkinAge	1.17725	0.849189	1.63205	0.32091		1.16685	0.850176	1.60149	0.334883		1.1556	0.830836	1.60731	0.386297		255
	ProteomicsAA	1.03765	0.757296	1.4218	0.815576		1.01471	0.734752	1.40135	0.928137		0.955691	0.667275	1.36877	0.800316		255
	BioAge	0.769692	0.575113	1.0301	0.0780429		0.749865	0.555547	1.01215	0.0598549		0.721242	0.527803	0.985577	0.0403357		255
	Allostatic Load	0.694198	0.494645	0.974257	0.0352584		0.688485	0.488067	0.971201	0.0339997		0.681549	0.46563	0.997594	0.0485912		255
	Subj. Age	0.974714	0.719298	1.32083	0.867556		0.962608	0.709851	1.30536	0.805006		0.984931	0.723483	1.34086	0.922723		255
	Subj. Life Expectancy	0.929159	0.650499	1.32719	0.676995		0.993048	0.662669	1.48814	0.971849		0.972421	0.640121	1.47722	0.891834		255
	Subj. Health Expectancy	0.996989	0.745369	1.33355	0.983697		1.08569	0.794315	1.48396	0.604026		1.07109	0.768297	1.49322	0.683686		255
	BrainAge	0.754045	0.555276	1.02397	0.0702179		0.757055	0.556893	1.02916	0.0752256		0.766185	0.550301	1.06676	0.113208		255
T2D	7-CpG DNAmAA	0.799396	0.560951	1.1392	0.213932		0.578755	0.340113	0.98484	0.0438854		0.549197	0.315307	0.956583	0.0345885		255
	Horvath DNAmAA	1.33762	0.906412	1.97396	0.140567		1.3056	0.794998	2.14413	0.290198		1.29675	0.754569	2.2285	0.343074		255
	Hannum DNAmAA	0.960385	0.674682	1.36707	0.821543		0.89847	0.540255	1.4942	0.67837		0.965932	0.578877	1.61179	0.893924		255
	PhenoAge DNAmAA	1.16489	0.774918	1.75111	0.454452		1.21804	0.729548	2.03363	0.447741		1.16397	0.668702	2.02606	0.586732		255
	GrimAge DNAmAA	1.35264	0.974177	1.87813	0.0710976		1.06346	0.653152	1.73153	0.803857		1.01715	0.552222	1.87353	0.956158		255
	DunedinPACE	1.30371	0.931273	1.82509	0.121703		1.07998	0.67893	1.71793	0.744339		0.982685	0.600158	1.60903	0.94442		255
	DNAmTL	0.855793	0.610135	1.20036	0.365511		0.848335	0.523338	1.37516	0.503057		0.881467	0.537635	1.44519	0.615631		255
	rLTL	0.984134	0.692203	1.39918	0.92861		1.13715	0.654395	1.97602	0.643517		1.19439	0.687772	2.07418	0.52408		255
	SkinAge	0.792737	0.488477	1.28651	0.327006		0.795053	0.462194	1.36763	0.400176		0.798154	0.432649	1.47244	0.461432		255
	ProteomicsAA	0.947976	0.640389	1.4033	0.785637		1.08046	0.630147	1.85256	0.774825		1.13056	0.655813	1.94898	0.653905		255
	BioAge	1.31301	0.915457	1.88321	0.137873		1.37223	0.856194	2.19928	0.187568		1.26645	0.780211	2.05572	0.337651		255
	Allostatic Load	2.42035	1.65924	3.53059	6.42636e-06		1.64061	1.00725	2.67224	0.0467296		1.51397	0.830312	2.76053	0.174522		255
	Subj. Age	1.16556	0.836369	1.62431	0.364076		0.985485	0.613333	1.58345	0.951613		0.9781	0.591	1.61875	0.931052		255
	Subj. Life Expectancy	1.25742	0.905534	1.74603	0.170573		1.22208	0.763648	1.95571	0.401677		1.15742	0.700078	1.91351	0.567314		255
	Subj. Health Expectancy	1.02726	0.734224	1.43725	0.874787		0.990761	0.609613	1.61022	0.970003		0.933841	0.55125	1.58197	0.798323		255
	BrainAge	1.01608	0.725791	1.42247	0.925682		0.899704	0.565022	1.43263	0.654927		0.922855	0.565955	1.50482	0.746646		255
MetS	7-CpG DNAmAA	1.11724	0.861648	1.44865	0.40078		1.00883	0.736304	1.38222	0.95602		1.05721	0.772662	1.44655	0.726571		255
	Horvath DNAmAA	1.5177	1.13215	2.03455	0.00587596		1.43557	1.04376	1.97446	0.02652		1.47095	1.05291	2.05497	0.0240558		255
	Hannum DNAmAA	1.21589	0.940572	1.57178	0.134947		1.15361	0.84849	1.56846	0.3599		1.23952	0.886935	1.73226	0.206514		255
	PhenoAge DNAmAA	1.29575	0.990631	1.69485	0.0584865		1.20947	0.879006	1.66417	0.239725		1.24569	0.891822	1.73997	0.194994		255
	GrimAge DNAmAA	1.3619	1.01428	1.82865	0.0402655		1.10988	0.763891	1.61257	0.575386		0.971551	0.604805	1.56069	0.900784		255
	DunedinPACE	1.35258	1.04055	1.75819	0.0241943		1.12306	0.835921	1.50884	0.439583		1.08203	0.796076	1.47071	0.613236		255
	DNAmTL	0.760686	0.587849	0.98434	0.0376256		0.860708	0.630863	1.17429	0.342425		0.831776	0.602014	1.14923	0.262545		255
	rLTL	1.17993	0.912404	1.52589	0.206017		1.07509	0.785188	1.47202	0.649731		1.14133	0.817072	1.59426	0.435523		255
	SkinAge	0.860457	0.666736	1.11046	0.246778		0.789473	0.574677	1.08455	0.142583		0.754729	0.537693	1.05937	0.10257		255
	ProteomicsAA	0.887709	0.684083	1.15195	0.368087		0.903347	0.672235	1.21391	0.498401		0.900684	0.664009	1.22172	0.499598		255
	BioAge	0.90981	0.697666	1.18646	0.482493		0.818843	0.607636	1.10346	0.187889		0.813763	0.592909	1.11688	0.200805		255
	Allostatic Load	2.2773	1.68688	3.07437	1.55053e-07		1.50348	1.053	2.14667	0.024999		1.36807	0.921227	2.03164	0.119774		255
	Subj. Age	0.911352	0.70906	1.17136	0.467029		0.89489	0.663276	1.20738	0.465626		0.879028	0.642119	1.20334	0.419187		255
	Subj. Life Expectancy	0.998051	0.765559	1.30115	0.988411		0.91578	0.667261	1.25686	0.58412		0.901745	0.64817	1.25452	0.537188		255
	Subj. Health Expectancy	0.972637	0.752106	1.25783	0.83169		0.829104	0.60408	1.13795	0.244729		0.795627	0.573639	1.10352	0.169852		255
	BrainAge	0.893786	0.694549	1.15018	0.381308		0.78847	0.586647	1.05973	0.114582		0.781648	0.57194	1.06825	0.121469		255
Fried Frailty	7-CpG DNAmAA	0.964098	0.740468	1.25527	0.784453		0.997982	0.760638	1.30938	0.988274		1.01498	0.766724	1.34362	0.916594		255
	Horvath DNAmAA	0.959606	0.732507	1.25711	0.762551		0.975274	0.732901	1.2978	0.861704		0.954506	0.714789	1.27462	0.749781		255
	Hannum DNAmAA	1.03023	0.796785	1.33207	0.819373		1.02477	0.783859	1.33972	0.857107		1.02843	0.779186	1.3574	0.842184		255
	PhenoAge DNAmAA	1.04983	0.795841	1.38488	0.727552		1.05775	0.799326	1.39973	0.690981		1.07252	0.808397	1.42293	0.624729		255
	GrimAge DNAmAA	0.996163	0.756112	1.31242	0.977926		1.01304	0.746987	1.37384	0.932567		1.05516	0.717977	1.55069	0.777999		255
	DunedinPACE	1.27336	0.980743	1.65329	0.0695		1.24284	0.95231	1.62202	0.109018		1.22309	0.929028	1.61024	0.15037		255
	DNAmTL	0.71375	0.54808	0.929498	0.0125881		0.701053	0.527321	0.932025	0.0147865		0.666798	0.496175	0.896094	0.00745155		255
	rLTL	0.955448	0.728664	1.25282	0.739199		0.963291	0.718372	1.29171	0.800187		0.977323	0.724476	1.31842	0.879381		255
	SkinAge	0.940783	0.714362	1.23897	0.660246		0.93725	0.713251	1.2316	0.638936		0.908017	0.674698	1.22202	0.519487		255
	ProteomicsAA	1.23994	0.901799	1.70487	0.178064		1.28046	0.930678	1.76171	0.124741		1.30698	0.9431	1.81127	0.104919		255
	BioAge	1.0619	0.811059	1.39033	0.659356		1.066	0.814309	1.39549	0.639227		1.02338	0.758378	1.38099	0.878014		255
	Allostatic Load	1.16514	0.907413	1.49608	0.229686		1.17199	0.909825	1.50969	0.218188		0.969329	0.713107	1.31761	0.841685		255
	Subj. Age	0.866615	0.673036	1.11587	0.265686		0.8725	0.675095	1.12763	0.295875		0.876347	0.669246	1.14753	0.335521		255
	Subj. Life Expectancy	0.788074	0.608356	1.02088	0.0711344		0.821935	0.621107	1.0877	0.169147		0.820566	0.613229	1.098	0.18226		255
	Subj. Health Expectancy	0.882994	0.682109	1.14304	0.342904		0.957771	0.720434	1.2733	0.765262		0.970905	0.722094	1.30545	0.844204		255
	BrainAge	1.01816	0.794401	1.30495	0.886522		1.03847	0.807126	1.33612	0.768224		1.09715	0.845862	1.42308	0.483259		255
Frailty SPRINT-BASEed	7-CpG DNAmAA	0.834178	0.611841	1.13731	0.246509		0.871336	0.6289	1.20723	0.401191		0.881582	0.628893	1.2358	0.459836		255
	Horvath DNAmAA	1.11818	0.835522	1.49646	0.448783		1.21701	0.88938	1.66533	0.216349		1.2468	0.874722	1.77716	0.217364		255
	Hannum DNAmAA	0.975777	0.734702	1.29595	0.864537		0.945545	0.693022	1.29008	0.721262		1.01995	0.716708	1.45149	0.911309		255
	PhenoAge DNAmAA	1.20453	0.854662	1.69763	0.276544		1.33808	0.932768	1.91951	0.109904		1.42968	0.968877	2.10963	0.0704577		255
	GrimAge DNAmAA	1.17356	0.841074	1.63749	0.337173		1.18949	0.795891	1.77772	0.383078		0.95723	0.56916	1.6099	0.861159		255
	DunedinPACE	1.1459	0.864526	1.51886	0.341543		1.10154	0.815448	1.48802	0.526194		1.05299	0.753769	1.471	0.760375		255
	DNAmTL	0.815448	0.619437	1.07348	0.145094		0.820544	0.603385	1.11586	0.205838		0.78277	0.5648	1.08486	0.140436		255
	rLTL	0.960579	0.72372	1.27496	0.779246		0.928629	0.678484	1.271	0.640636		0.982063	0.698619	1.38051	0.915954		255
	SkinAge	1.00682	0.730583	1.3875	0.96609		0.999924	0.719554	1.38954	0.999633		0.956271	0.677402	1.34994	0.795418		255
	ProteomicsAA	0.959753	0.722337	1.2752	0.775447		0.997038	0.731195	1.35953	0.984869		1.00862	0.727668	1.39805	0.958481		255
	BioAge	1.32958	0.924569	1.91202	0.118609		1.29267	0.88319	1.89201	0.176433		1.42327	0.962008	2.10568	0.0756051		255
	Allostatic Load	1.35386	0.997938	1.83673	0.0515395		1.21959	0.881986	1.68642	0.226739		1.08287	0.724954	1.61751	0.693035		255
	Subj. Age	0.717991	0.535791	0.962151	0.0269435		0.757578	0.559401	1.02596	0.0723377		0.730163	0.527766	1.01018	0.057422		255
	Subj. Life Expectancy	0.879375	0.669964	1.15424	0.352562		0.978062	0.725071	1.31933	0.883962		0.937077	0.686493	1.27913	0.681086		255
	Subj. Health Expectancy	0.839565	0.637319	1.10599	0.211979		0.928195	0.681996	1.26327	0.633245		0.83684	0.60351	1.16038	0.283379		255
	BrainAge	0.921411	0.694219	1.22295	0.5686		0.947983	0.708602	1.26823	0.717319		0.955634	0.708192	1.28953	0.76539		255
Finger Floor Distance	7-CpG DNAmAA	1.04914	0.809023	1.36054	0.716483		0.808382	0.553798	1.18	0.268985		0.809016	0.541972	1.20764	0.298267		255
	Horvath DNAmAA	1.0893	0.823154	1.44151	0.546255		1.18363	0.780759	1.79437	0.42395		1.22945	0.787749	1.91883	0.358722		255
	Hannum DNAmAA	1.10558	0.845358	1.44591	0.461785		1.16934	0.794241	1.72158	0.426298		1.17613	0.774317	1.78646	0.445005		255
	PhenoAge DNAmAA	0.908494	0.678252	1.21689	0.514836		1.00078	0.697906	1.4351	0.996589		1.00251	0.682123	1.47337	0.989789		255
	GrimAge DNAmAA	1.42558	1.06381	1.91037	0.0179192		1.09691	0.743524	1.61824	0.639757		1.31812	0.822906	2.11136	0.247842		255
	DunedinPACE	1.0313	0.791653	1.34348	0.818563		0.871051	0.590297	1.28534	0.484846		0.857132	0.550002	1.33577	0.493202		255
	DNAmTL	0.549085	0.41027	0.734868	6.81606e-05		0.608691	0.399739	0.926868	0.0208661		0.552955	0.350448	0.872481	0.0111084		255
	rLTL	1.3032	0.976147	1.73984	0.0720281		0.763215	0.486388	1.1976	0.235062		0.756977	0.471347	1.2157	0.243714		255
	SkinAge	0.955067	0.734906	1.24118	0.729903		1.14232	0.749022	1.74212	0.533135		1.11381	0.698336	1.77646	0.646347		255
	ProteomicsAA	1.08342	0.824655	1.42338	0.562635		0.948982	0.615562	1.463	0.810629		0.963733	0.624218	1.48791	0.866709		255
	BioAge	0.903407	0.694621	1.17495	0.447111		0.781921	0.538079	1.13626	0.195987		0.694009	0.452047	1.06548	0.0945377		255
	Allostatic Load	1.02418	0.788531	1.33025	0.857304		0.941866	0.653859	1.35673	0.746759		0.738637	0.459812	1.18654	0.208369		255
	Subj. Age	0.812611	0.624891	1.05672	0.120953		0.954264	0.654216	1.39193	0.80723		1.01677	0.680713	1.51874	0.934975		255
	Subj. Life Expectancy	0.812053	0.623481	1.05766	0.121923		0.738523	0.489824	1.11349	0.1472		0.786622	0.501265	1.23443	0.294422		255
	Subj. Health Expectancy	0.688785	0.524057	0.905293	0.00774396		0.671276	0.453332	0.993998	0.0466159		0.707977	0.460699	1.08798	0.114585		255
	BrainAge	0.953933	0.736905	1.23488	0.719281		1.01617	0.698491	1.47832	0.932916		1.04147	0.702387	1.54424	0.83912		255
Tinetti Score	7-CpG DNAmAA	1.29038	0.699773	2.37945	0.410644		1.32243	0.727554	2.4037	0.356511		1.64151	0.834448	3.22915	0.150219		255
	Horvath DNAmAA	1.39939	0.763659	2.56435	0.274955		1.51321	0.809374	2.82911	0.192875		1.65899	0.873026	3.15255	0.121601		255
	Hannum DNAmAA	1.2442	0.689352	2.24564	0.462704		1.16894	0.641244	2.13088	0.605716		1.20786	0.60992	2.39199	0.580807		255
	PhenoAge DNAmAA	1.22139	0.650432	2.29354	0.529825		1.32314	0.731591	2.39299	0.351905		1.39394	0.706757	2.74926	0.333815		255
	GrimAge DNAmAA	0.785452	0.382586	1.61254	0.501956		0.85728	0.390511	1.88197	0.69355		1.05214	0.422642	2.61925	0.91051		255
	DunedinPACE	0.900807	0.487912	1.66311	0.736499		0.886328	0.478966	1.64015	0.699034		0.787766	0.355584	1.74523	0.551764		255
	DNAmTL	0.570155	0.322882	1.0068	0.0527706		0.589715	0.326571	1.06489	0.0796263		0.500463	0.267324	0.936929	0.0306489		255
	rLTL	1.12517	0.626846	2.01964	0.691156		1.24414	0.654412	2.36531	0.502533		1.23299	0.632662	2.40297	0.536206		255
	SkinAge	0.960549	0.535801	1.72201	0.891929		0.942916	0.516727	1.72062	0.847302		0.730943	0.370634	1.44153	0.363406		255
	ProteomicsAA	1.62186	0.786031	3.34648	0.185079		1.53809	0.708759	3.33785	0.26498		1.33679	0.585845	3.05031	0.477652		255
	BioAge	0.943203	0.518829	1.71469	0.846855		0.945602	0.52181	1.71358	0.852814		0.821808	0.437926	1.5422	0.539477		255
	Allostatic Load	1.2967	0.703461	2.39024	0.400339		1.31023	0.711836	2.41166	0.380776		1.22506	0.534822	2.80611	0.624695		255
	Subj. Age	0.776461	0.392084	1.53766	0.462689		0.71513	0.355627	1.43806	0.342681		0.770434	0.349484	1.69841	0.50969		255
	Subj. Life Expectancy	0.547855	0.286882	1.04623	0.0681559		0.65138	0.323249	1.3126	0.229365		0.586955	0.280873	1.22659	0.15572		255
	Subj. Health Expectancy	0.411341	0.186775	0.905909	0.0275921		0.458064	0.20002	1.04901	0.0646619		0.410294	0.169012	0.996033	0.0489901		255
	BrainAge	1.04332	0.594753	1.83021	0.881974		1.02693	0.579626	1.81943	0.927153		1.20236	0.640365	2.25758	0.564991		255
DSST	7-CpG DNAmAA	0.979138	0.705824	1.35829	0.898133		1.00057	0.696193	1.43802	0.997525		1.00032	0.686014	1.45863	0.998664		255
	Horvath DNAmAA	1.48117	1.04659	2.09619	0.0272754		1.41636	0.945484	2.12174	0.0897933		1.41394	0.953606	2.09649	0.083839		255
	Hannum DNAmAA	1.23797	0.909104	1.68581	0.173416		1.12279	0.799494	1.57683	0.501821		1.22049	0.844816	1.76322	0.285777		255
	PhenoAge DNAmAA	1.10071	0.799702	1.51501	0.552426		1.08058	0.741388	1.57496	0.682035		1.11048	0.767191	1.60737	0.574667		255
	GrimAge DNAmAA	1.14918	0.857993	1.53918	0.349329		0.94412	0.657198	1.35631	0.754646		0.80179	0.536077	1.19921	0.280787		255
	DunedinPACE	1.11047	0.821163	1.50171	0.493933		0.928736	0.664064	1.2989	0.664413		0.888973	0.629874	1.25465	0.501624		255
	DNAmTL	0.67021	0.494843	0.907724	0.00995537		0.763139	0.528441	1.10207	0.148562		0.752433	0.513797	1.10191	0.143052		255
	rLTL	1.07997	0.75369	1.54749	0.666614		0.802739	0.469083	1.37372	0.398025		0.851197	0.49173	1.47344	0.542464		255
	SkinAge	1.08872	0.748374	1.58385	0.645748		0.929735	0.578256	1.49485	0.751633		0.921765	0.552431	1.53802	0.741705		255
	ProteomicsAA	1.23097	0.879652	1.72261	0.221436		1.04965	0.701582	1.5704	0.809875		1.07048	0.720828	1.58974	0.731769		255
	BioAge	1.10533	0.809414	1.50943	0.525861		1.03562	0.700194	1.53172	0.858765		1.10865	0.754038	1.63002	0.597043		255
	Allostatic Load	1.13373	0.846049	1.51924	0.399031		0.987317	0.693343	1.40594	0.9432		0.981737	0.644241	1.49603	0.931193		255
	Subj. Age	0.926813	0.688948	1.2468	0.614167		0.909322	0.642093	1.28777	0.590948		0.867387	0.602895	1.24791	0.44162		255
	Subj. Life Expectancy	0.85262	0.629286	1.15521	0.3021		0.988995	0.690395	1.41674	0.951683		0.952186	0.655204	1.38378	0.796465		255
	Subj. Health Expectancy	0.868943	0.638644	1.18229	0.369725		1.08531	0.758419	1.55309	0.65303		1.05092	0.725859	1.52154	0.791705		255
	BrainAge	1.31367	0.977661	1.76516	0.0701266		1.47537	1.03974	2.09352	0.0295451		1.48031	1.02187	2.14442	0.0381561		255
CES-D	7-CpG DNAmAA	0.922988	0.531577	1.6026	0.774394		1.15748	0.637297	2.10227	0.628223		1.1978	0.637433	2.25079	0.571777		255
	Horvath DNAmAA	1.12515	0.622734	2.03293	0.692125		1.2739	0.63926	2.53859	0.483686		1.27586	0.570413	2.85375	0.540962		255
	Hannum DNAmAA	1.07594	0.618588	1.87143	0.793603		1.201	0.58349	2.47201	0.610949		1.17615	0.531488	2.60275	0.681394		255
	PhenoAge DNAmAA	0.799557	0.472179	1.35392	0.403233		0.846291	0.467655	1.53149	0.579068		0.839156	0.448245	1.57098	0.581216		255
	GrimAge DNAmAA	0.735883	0.41636	1.30061	0.289863		0.824652	0.439813	1.54623	0.546174		0.821411	0.386639	1.74508	0.607369		255
	DunedinPACE	0.801872	0.468008	1.37391	0.420044		0.807208	0.450279	1.44707	0.470565		0.841024	0.438228	1.61405	0.601322		255
	DNAmTL	0.964485	0.573976	1.62068	0.890964		0.77161	0.453472	1.31294	0.337614		0.713802	0.405572	1.25629	0.241179		255
	rLTL	0.896735	0.498189	1.61411	0.712671		1.18419	0.554966	2.52684	0.652389		1.26811	0.558913	2.87718	0.556638		255
	SkinAge	1.33371	0.668177	2.66215	0.400782		1.52031	0.69622	3.31982	0.280025		1.36017	0.593422	3.11763	0.451524		255
	ProteomicsAA	0.797606	0.473642	1.34316	0.393402		0.980468	0.561989	1.71056	0.944396		0.971113	0.534484	1.76443	0.923031		255
	BioAge	1.08236	0.641677	1.82568	0.765841		1.05816	0.63005	1.77715	0.830148		1.03406	0.58977	1.81305	0.906546		255
	Allostatic Load	1.08177	0.612807	1.90962	0.784049		1.12887	0.593054	2.14879	0.708183		1.05865	0.433218	2.58699	0.897866		255
	Subj. Age	0.859841	0.481737	1.53471	0.606883		0.951233	0.526815	1.71758	0.86745		1.02211	0.563805	1.85297	0.942238		255
	Subj. Life Expectancy	1.21681	0.741683	1.9963	0.435705		1.17141	0.655037	2.09485	0.592355		1.19314	0.645994	2.2037	0.571241		255
	Subj. Health Expectancy	1.11438	0.682168	1.82043	0.664233		1.12736	0.63834	1.991	0.678408		1.18472	0.64314	2.18235	0.585135		255
	BrainAge	1.0248	0.606575	1.73137	0.92677		1.03662	0.594138	1.80865	0.898808		1.04508	0.576958	1.89301	0.883849		255
MNA	7-CpG DNAmAA	0.751273	0.435673	1.29549	0.298568		0.767751	0.44606	1.32144	0.336391		0.746379	0.423979	1.31394	0.307451		255
	Horvath DNAmAA	0.666971	0.340552	1.30626	0.223331		0.697355	0.346859	1.40203	0.29371		0.665279	0.328441	1.34757	0.243109		255
	Hannum DNAmAA	0.832446	0.471754	1.46891	0.520966		0.926623	0.513481	1.67217	0.796274		0.859973	0.45433	1.62779	0.636153		255
	PhenoAge DNAmAA	0.782626	0.410687	1.49141	0.437152		0.802074	0.426061	1.50993	0.476471		0.79557	0.412151	1.53568	0.478559		255
	GrimAge DNAmAA	0.547238	0.26579	1.12672	0.0983113		0.660003	0.296176	1.47076	0.29607		0.63362	0.270596	1.48367	0.283151		255
	DunedinPACE	1.12739	0.689272	1.84399	0.630731		1.29551	0.734151	2.28611	0.36742		1.46529	0.751568	2.85678	0.254998		255
	DNAmTL	1.04298	0.567363	1.91732	0.888576		0.918169	0.48666	1.73229	0.785305		0.888758	0.449372	1.75777	0.724515		255
	rLTL	0.901677	0.542342	1.49909	0.687808		1.09889	0.646827	1.86689	0.725598		1.09191	0.635668	1.87563	0.74855		255
	SkinAge	0.985378	0.506836	1.91575	0.963577		1.00164	0.518354	1.93553	0.995925		0.974493	0.489946	1.93825	0.938259		255
	ProteomicsAA	0.930057	0.538629	1.60594	0.791235		0.962891	0.551915	1.67989	0.892035		0.949211	0.523425	1.72136	0.860519		255
	BioAge	1.63538	0.905984	2.95201	0.100323		1.62967	0.910276	2.9176	0.098247		1.8051	1.00615	3.23844	0.0477013		255
	Allostatic Load	1.26187	0.735787	2.16411	0.391362		1.30511	0.767647	2.21887	0.320206		1.78952	0.92018	3.48016	0.0851731		255
	Subj. Age	0.851345	0.471569	1.53697	0.585928		0.805712	0.442332	1.46761	0.472401		0.790256	0.418491	1.49228	0.459002		255
	Subj. Life Expectancy	0.951266	0.540584	1.67394	0.859718		1.01579	0.5299	1.94723	0.961447		1.03899	0.534276	2.0205	0.908095		255
	Subj. Health Expectancy	0.980996	0.587617	1.63772	0.941047		0.984518	0.530446	1.82728	0.960193		1.0088	0.533786	1.90651	0.978271		255
	BrainAge	1.05381	0.647351	1.71546	0.832295		1.06407	0.644727	1.75617	0.807185		1.03161	0.615632	1.72865	0.90546		255
DCSI	7-CpG DNAmAA	0.903416	0.701778	1.16299	0.428946		0.937381	0.710045	1.2375	0.646784		0.96515	0.722873	1.28863	0.809009		255
	Horvath DNAmAA	0.783303	0.581457	1.05522	0.105854		0.860461	0.626782	1.18126	0.346479		0.853991	0.622197	1.17214	0.323849		255
	Hannum DNAmAA	0.937765	0.72673	1.21008	0.619771		0.989298	0.74174	1.31948	0.941313		1.0171	0.75717	1.36626	0.909914		255
	PhenoAge DNAmAA	0.904926	0.680549	1.20328	0.485938		0.914529	0.668245	1.25158	0.570947		0.89162	0.654668	1.21433	0.462578		255
	GrimAge DNAmAA	1.08881	0.837588	1.41537	0.522571		1.1444	0.828244	1.58123	0.409996		1.15986	0.813847	1.653	0.409324		255
	DunedinPACE	1.18821	0.914112	1.54449	0.196092		1.07798	0.803537	1.44616	0.614361		1.03014	0.764766	1.38759	0.844192		255
	DNAmTL	1.10156	0.852353	1.42362	0.457898		1.17288	0.875741	1.57084	0.283058		1.18121	0.878326	1.58854	0.268991		255
	rLTL	0.918469	0.694685	1.21434	0.54567		0.982813	0.706005	1.36815	0.916632		0.987374	0.700693	1.39135	0.940982		255
	SkinAge	0.948443	0.732708	1.2277	0.686119		0.927914	0.659543	1.30549	0.657354		0.915693	0.655754	1.27867	0.597208		255
	ProteomicsAA	0.857367	0.642429	1.14422	0.290115		0.889881	0.650724	1.21693	0.458388		0.89403	0.65906	1.21277	0.467477		255
	BioAge	1.11925	0.85714	1.46151	0.404848		1.07583	0.803216	1.44096	0.621245		1.0753	0.79711	1.45059	0.632248		255
	Allostatic Load	1.59732	1.21748	2.09567	0.000802343		1.59563	1.18562	2.14743	0.00218087		1.62355	1.14276	2.30662	0.00710431		255
	Subj. Age	1.07727	0.834983	1.38986	0.565307		1.16868	0.88032	1.55149	0.279289		1.18921	0.890957	1.5873	0.238074		255
	Subj. Life Expectancy	1.07946	0.829833	1.40417	0.566444		1.30143	0.946739	1.789	0.103626		1.3328	0.959771	1.85082	0.0857744		255
	Subj. Health Expectancy	1.01535	0.789815	1.3053	0.90498		1.23227	0.910418	1.66789	0.175259		1.24491	0.908658	1.70559	0.171661		255
	BrainAge	1.04278	0.81406	1.33575	0.739285		1.05226	0.80499	1.37549	0.708306		1.05354	0.800021	1.3874	0.709301		255
Morbidity Index	7-CpG DNAmAA	0.94256	0.723307	1.22827	0.659767		0.885325	0.658762	1.18981	0.416918		0.917683	0.666912	1.26275	0.59439		255
	Horvath DNAmAA	1.17308	0.89645	1.53506	0.242812		1.10167	0.820365	1.47944	0.517878		1.11821	0.802172	1.55876	0.504877		255
	Hannum DNAmAA	1.13861	0.861756	1.5044	0.357203		1.10826	0.809197	1.51785	0.518271		1.12835	0.815512	1.56119	0.462157		255
	PhenoAge DNAmAA	1.03977	0.795918	1.35832	0.773546		1.03509	0.775521	1.38153	0.814034		1.07531	0.786829	1.46955	0.646424		255
	GrimAge DNAmAA	1.3027	0.948649	1.78889	0.0994107		1.095	0.73179	1.63849	0.646944		0.949617	0.554945	1.62498	0.839522		255
	DunedinPACE	1.1429	0.868175	1.50455	0.337825		1.0097	0.739397	1.37881	0.951055		0.977205	0.694216	1.37555	0.892666		255
	DNAmTL	0.838491	0.619849	1.13426	0.246704		0.90046	0.632261	1.28243	0.552895		0.860664	0.582903	1.27078	0.437334		255
	rLTL	0.820164	0.620379	1.08429	0.162103		0.772836	0.545193	1.09553	0.144144		0.798319	0.553268	1.15191	0.222366		255
	SkinAge	1.10864	0.797303	1.54155	0.526298		1.03216	0.658357	1.61819	0.881372		1.0151	0.648408	1.58915	0.944111		255
	ProteomicsAA	1.04147	0.783205	1.3849	0.777124		1.1606	0.859107	1.5679	0.329365		1.17258	0.853786	1.6104	0.322388		255
	BioAge	1.17207	0.897719	1.53028	0.241572		1.10809	0.823666	1.49072	0.495393		1.18699	0.862391	1.63377	0.29035		255
	Allostatic Load	1.38785	1.05552	1.82481	0.019256		1.25684	0.923868	1.70981	0.144084		1.21477	0.845056	1.74624	0.291092		255
	Subj. Age	1.06756	0.813473	1.401	0.634776		1.09324	0.809919	1.47567	0.557456		1.10307	0.802861	1.51553	0.541569		255
	Subj. Life Expectancy	0.815524	0.624497	1.06498	0.133546		0.900948	0.661643	1.22681	0.506245		0.891341	0.640689	1.24005	0.49285		255
	Subj. Health Expectancy	0.78491	0.590611	1.04313	0.0945525		0.85158	0.611423	1.18607	0.339551		0.809999	0.568799	1.15348	0.240662		255
	BrainAge	0.77448	0.596213	1.00605	0.0554758		0.771562	0.577494	1.03085	0.0791145		0.751223	0.555005	1.01681	0.0639056		255
SCORE2	7-CpG DNAmAA	1.33497	0.888412	2.00598	0.162325		1.11142	0.646322	1.91122	0.698178		0.991321	0.580345	1.69333	0.974367		255
	Horvath DNAmAA	1.10406	0.752522	1.61982	0.61079		1.11251	0.67284	1.83949	0.676053		0.992618	0.568452	1.73329	0.979116		255
	Hannum DNAmAA	1.27658	0.835873	1.94964	0.255438		0.942553	0.545609	1.62828	0.830068		0.954549	0.506276	1.79974	0.883737		255
	PhenoAge DNAmAA	1.04433	0.714822	1.52572	0.821671		1.08614	0.665605	1.77237	0.738574		1.07915	0.622507	1.87077	0.784402		255
	GrimAge DNAmAA	1.63946	1.05003	2.55976	0.0299118		1.16773	0.655975	2.07873	0.596344		0.922543	0.464634	1.83173	0.816463		255
	DunedinPACE	1.40726	0.951651	2.081	0.0866567		1.21013	0.70586	2.07464	0.486494		0.982662	0.527313	1.83122	0.955904		255
	DNAmTL	0.494644	0.323374	0.756625	0.0012775		0.823758	0.508114	1.33548	0.429515		0.907835	0.536413	1.53644	0.717424		255
	rLTL	1.04525	0.71129	1.53602	0.820662		0.529766	0.286957	0.978028	0.0424508		0.484072	0.240897	0.972722	0.0418559		255
	SkinAge	1.03149	0.701396	1.51694	0.874021		0.939239	0.574096	1.53663	0.801233		0.952826	0.551619	1.64584	0.861585		255
	ProteomicsAA	1.01796	0.693997	1.49315	0.927008		0.926411	0.577019	1.48736	0.750715		0.97023	0.578246	1.62793	0.908479		255
	BioAge	0.910657	0.628885	1.31868	0.618982		0.827891	0.54068	1.26767	0.383418		0.693312	0.418687	1.14807	0.153753		255
	Allostatic Load	1.55211	1.03388	2.3301	0.034081		1.67304	1.01422	2.75982	0.043927		1.50476	0.819053	2.76453	0.186813		255
	Subj. Age	0.949616	0.651455	1.38424	0.786934		0.932658	0.583677	1.4903	0.769032		0.799717	0.462135	1.3839	0.418529		255
	Subj. Life Expectancy	0.733555	0.518005	1.0388	0.0806541		0.672764	0.414356	1.09233	0.108513		0.593669	0.339994	1.03662	0.0665607		255
	Subj. Health Expectancy	0.714652	0.513719	0.994176	0.0461118		0.682697	0.412323	1.13036	0.137225		0.597727	0.339163	1.05341	0.0748043		255
	BrainAge	1.00449	0.695091	1.4516	0.980908		0.953077	0.587513	1.5461	0.845026		1.04596	0.622297	1.75806	0.864764		255
LS7	7-CpG DNAmAA	0.925712	0.669408	1.28015	0.633871		0.855508	0.586319	1.24829	0.408784		0.843051	0.567573	1.25223	0.388528		255
	Horvath DNAmAA	1.21102	0.905163	1.62024	0.195598		1.2016	0.855543	1.68764	0.285458		1.1979	0.827537	1.73402	0.333686		255
	Hannum DNAmAA	1.07527	0.796156	1.45224	0.632962		1.02944	0.71702	1.47798	0.872952		1.13661	0.747869	1.72743	0.541121		255
	PhenoAge DNAmAA	1.11088	0.82409	1.49747	0.486205		1.0752	0.761779	1.51757	0.676415		1.03133	0.698878	1.52193	0.873958		255
	GrimAge DNAmAA	1.16286	0.870107	1.55412	0.306066		0.911358	0.624153	1.33072	0.626279		0.943276	0.573626	1.55113	0.811838		255
	DunedinPACE	1.4533	1.0555	2.00101	0.0223932		1.23833	0.860331	1.78241	0.245886		1.1688	0.790388	1.72837	0.428845		255
	DNAmTL	0.754086	0.567234	1.00249	0.0520184		0.841932	0.597731	1.1859	0.323131		0.828806	0.576273	1.192	0.309418		255
	rLTL	1.06762	0.765635	1.48873	0.69265		1.23075	0.798285	1.89752	0.332834		1.20788	0.739786	1.97215	0.431157		255
	SkinAge	0.935806	0.686485	1.27568	0.670393		0.9415	0.647862	1.36823	0.744496		0.948788	0.616715	1.45967	0.802663		255
	ProteomicsAA	0.597955	0.427312	0.836744	0.0031754		0.587614	0.402966	0.856871	0.00632996		0.556667	0.363675	0.852074	0.00804615		255
	BioAge	1.3367	1.00919	1.7705	0.043053		1.1976	0.884142	1.62219	0.242977		1.11787	0.800377	1.56132	0.511765		255
	Allostatic Load	2.21528	1.5821	3.10186	5.63482e-06		1.76929	1.22646	2.55237	0.00243481		1.4132	0.935245	2.1354	0.100055		255
	Subj. Age	0.862614	0.649778	1.14517	0.304462		0.852623	0.61948	1.17351	0.32492		0.844895	0.613492	1.16358	0.299967		255
	Subj. Life Expectancy	0.806734	0.605054	1.07564	0.142147		0.868985	0.617429	1.22303	0.418066		0.828084	0.566182	1.21114	0.328264		255
	Subj. Health Expectancy	0.781426	0.591825	1.03177	0.0816082		0.823277	0.587109	1.15445	0.257754		0.785743	0.535772	1.15234	0.215171		255
	BrainAge	1.08856	0.816419	1.45143	0.560903		1.14639	0.8312	1.58111	0.402146		1.2385	0.868106	1.76694	0.234718		255

### Sheet: Suppl. Table 13
Supplementary Table 13 : Longitudinal linear regression analyses of difference in outcome variables between T0 and T1 on markers of aging at T0 in 1,083 BASE-II participants. BrainAge was only available for a smaller subgroup (n=255). All covariables were assessed at baseline (T0). Model 1: unadjusted; Model 2: outcome variable at T0, age, sex (if applicable); Model 3: Model 2 + PC1, PC2, PC3, PC4, alcohol intake, smoking, BMI.
		Women and Men																				Women																					Men
outcome	biomarker	Model 1						Model 2						Model 3								Model 1						Model 2						Model 3									Model 1						Model 2						Model 3
		St. β	St. SE	St. Lower CI	St. Upper CI	p-value		St. β	St. SE	St. Lower CI	St. Upper CI	p-value		St. β	St. SE	St. Lower CI	St. Upper CI	p-value		n		St. β	St. SE	St. Lower CI	St. Upper CI	p-value		St. β	St. SE	St. Lower CI	St. Upper CI	p-value		St. β	St. SE	St. Lower CI	St. Upper CI	p-value		n			St. β	St. SE	St. Lower CI	St. Upper CI	p-value		St. β	St. SE	St. Lower CI	St. Upper CI	p-value		St. β	St. SE	St. Lower CI	St. Upper CI	p-value		n
Fried Frailty	7-CpG DNAmAA	0.0311848	0.0333135	-0.034756	0.0971255	0.351052		0.0285132	0.0317415	-0.034675	0.0917013	0.371782		0.0273777	0.0312954	-0.0349195	0.089675	0.38434		1083		0.00379712	0.045782	-0.086779	0.0943732	0.934028		-0.0166869	0.047571	-0.113118	0.0797441	0.72777		-0.025299	0.0445229	-0.114555	0.0639565	0.572229		563			0.0643914	0.046193	-0.0266531	0.155436	0.164755		0.0793309	0.0403477	-4.84194e-05	0.15871	0.0501391		0.084525	0.0400884	0.0056959	0.163354	0.0356611		520
	Horvath DNAmAA	0.00611795	0.0338861	-0.0611616	0.0733975	0.857113		0.0409087	0.0312337	-0.0210719	0.102889	0.193332		0.0320244	0.0301595	-0.0276151	0.0916639	0.290184		1083		0.0572253	0.0446753	-0.0308733	0.145324	0.201717		0.0705444	0.0424883	-0.0135243	0.154613	0.0992918		0.0569632	0.0418614	-0.0259097	0.139836	0.176111		563			-0.0417769	0.0477181	-0.136241	0.0526872	0.383028		0.0138642	0.0416234	-0.0681292	0.0958576	0.739359		0.0117458	0.040789	-0.068505	0.0919965	0.773562		520
	Hannum DNAmAA	-0.00881951	0.0321859	-0.0722026	0.0545636	0.784292		0.00795544	0.0307932	-0.0529466	0.0688575	0.796532		0.00674733	0.0308374	-0.0544477	0.0679423	0.827258		1083		-0.00716435	0.0434669	-0.0926372	0.0783085	0.869173		-0.00668059	0.0432999	-0.0926329	0.0792718	0.877709		-0.000887601	0.0428678	-0.0861811	0.0844059	0.983531		563			-0.005859	0.0489784	-0.103265	0.0915473	0.905068		0.0259405	0.04102	-0.0548573	0.106738	0.527726		0.0134262	0.0409498	-0.0672625	0.0941148	0.743312		520
	PhenoAge DNAmAA	0.00554901	0.0310656	-0.0554416	0.0665397	0.858285		0.0477932	0.0292753	-0.00981106	0.105397	0.103584		0.0281166	0.0290773	-0.0291169	0.0853502	0.334383		1083		0.0790666	0.046442	-0.0130937	0.171227	0.0918291		0.0927244	0.044918	0.00282749	0.182621	0.0434327		0.0673582	0.0444187	-0.0215536	0.15627	0.134835		563			-0.070186	0.0474399	-0.164035	0.0236628	0.141419		0.00731482	0.0406764	-0.0726612	0.0872909	0.857381		-0.00719622	0.0409124	-0.0876754	0.0732829	0.860484		520
	GrimAge DNAmAA	0.014012	0.0315082	-0.0479053	0.0759292	0.656739		0.059803	0.0312517	-0.00171364	0.12132	0.0566862		0.0548898	0.0339351	-0.0120253	0.121805	0.107342		1083		0.055316	0.0440401	-0.0313904	0.142023	0.21019		0.0795398	0.041542	-0.00239086	0.16147	0.0570004		0.0628373	0.0445512	-0.0252531	0.150928	0.160654		563			-0.0147935	0.0446544	-0.102554	0.0729675	0.740583		0.0360608	0.0397942	-0.0421274	0.114249	0.365284		0.0370333	0.0441474	-0.0497468	0.123813	0.402032		520
	DunedinPACE	0.0467174	0.0329832	-0.0184679	0.111903	0.158785		0.10521	0.0296301	0.0469634	0.163457	0.000428857		0.0662814	0.0296995	0.00798829	0.124574	0.0258929		1083		0.051867	0.0454195	-0.0378995	0.141633	0.255347		0.0930644	0.0410417	0.0123771	0.173752	0.0238953		0.0314311	0.0409236	-0.0489596	0.111822	0.4428		563			0.0492328	0.0450468	-0.0393459	0.137812	0.275134		0.114061	0.0398348	0.0357496	0.192371	0.00441186		0.10088	0.0410989	0.0201136	0.181647	0.0144778		520
	DNAmTL	-0.0298594	0.0319108	-0.0926433	0.0329246	0.350134		-0.0302218	0.0323635	-0.0939543	0.0335107	0.351275		-0.0195973	0.032674	-0.0840829	0.0448883	0.549427		1083		0.00304403	0.0432029	-0.0818768	0.0879648	0.943862		0.0443873	0.0421752	-0.0384923	0.127267	0.293145		0.0611204	0.0421147	-0.0217123	0.143953	0.147606		563			-0.073892	0.0469794	-0.166697	0.0189126	0.117796		-0.107805	0.0429462	-0.19253	-0.0230799	0.0129194		-0.103505	0.0433725	-0.189104	-0.0179062	0.0180775		520
	rLTL	-0.00702965	0.032757	-0.071689	0.0576297	0.830335		0.00269172	0.0298923	-0.0560715	0.061455	0.928294		0.00865519	0.029299	-0.0489134	0.0662238	0.767808		1083		-0.0638395	0.047911	-0.159501	0.0318217	0.187301		-0.0480413	0.0434265	-0.134307	0.038224	0.271537		-0.0318822	0.0430247	-0.117546	0.0537815	0.460919		563			0.0475429	0.0448777	-0.0406832	0.135769	0.290064		0.043071	0.0397531	-0.0350794	0.121221	0.279254		0.0367085	0.0399348	-0.0418185	0.115235	0.358583		520
	SkinAge	-0.000305903	0.0335555	-0.0668056	0.0661938	0.992743		-0.0339453	0.0295751	-0.092148	0.0242573	0.251986		-0.0329984	0.0290166	-0.0900991	0.0241022	0.256347		1083		-0.0241666	0.0480663	-0.12017	0.0718365	0.616828		-0.050056	0.0425171	-0.134017	0.0339045	0.2408		-0.047409	0.0413441	-0.129018	0.0342001	0.253107		563			0.0253667	0.0545578	-0.0861516	0.136885	0.645392		-0.0171339	0.0496475	-0.118821	0.0845532	0.732583		-0.0186576	0.0477789	-0.115663	0.0783477	0.69854		520
	ProteomicsAA	0.0825201	0.0324818	0.0184504	0.14659	0.0118659		0.0959012	0.0296755	0.0373182	0.154484	0.00147996		0.0973918	0.0297737	0.0384236	0.15636	0.00140982		1083		0.105653	0.0426155	0.021919	0.189386	0.013506		0.109652	0.0401692	0.0306519	0.188651	0.00665437		0.108667	0.0394987	0.0309726	0.186361	0.00625856		563			0.0623516	0.0474198	-0.0314435	0.156147	0.190813		0.0863215	0.0423109	0.00251984	0.170123	0.043603		0.0898965	0.0418603	0.00704966	0.172743	0.0336809		520
	BioAge	-0.00151904	0.0316991	-0.0638431	0.060805	0.961804		0.0160363	0.0285464	-0.0400469	0.0721196	0.574524		-0.0125314	0.0283916	-0.0682983	0.0432356	0.659111		1083		-0.052332	0.0425827	-0.135987	0.0313232	0.219647		-0.0143317	0.0397216	-0.0923649	0.0637014	0.718391		-0.0609073	0.0403793	-0.140338	0.0185231	0.132405		563			0.0569904	0.0464322	-0.0345766	0.148557	0.221138		0.0418595	0.0428165	-0.0430718	0.126791	0.330573		0.0271158	0.0426207	-0.057249	0.111481	0.525819		520
	Allostatic Load	0.07785	0.0313056	0.0163475	0.139353	0.0132066		0.118251	0.0284745	0.0623031	0.1742	3.87827e-05		0.0346589	0.0336929	-0.0315939	0.100912	0.304304		1083		0.111772	0.044343	0.0243585	0.199185	0.0124565		0.136277	0.0402153	0.0571758	0.215379	0.000784504		0.018652	0.0478164	-0.0753915	0.112696	0.696718		563			0.0404305	0.046119	-0.0504391	0.1313	0.381588		0.101258	0.0397655	0.0230935	0.179422	0.0112411		0.0629125	0.0466862	-0.0289075	0.154733	0.178669		520
	Subj. Age	-0.0909071	0.0308489	-0.151464	-0.0303501	0.00330622		-0.111555	0.0283895	-0.167324	-0.0557861	9.6322e-05		-0.109476	0.0281316	-0.164752	-0.0542005	0.00011361		1083		-0.151425	0.0422114	-0.234354	-0.0684955	0.000366264		-0.175023	0.0389767	-0.251598	-0.0984487	8.79634e-06		-0.175505	0.0383379	-0.250844	-0.100166	6.05089e-06		563			-0.0250412	0.0461702	-0.116018	0.0659353	0.588097		-0.04039	0.041046	-0.121242	0.0404615	0.326086		-0.032441	0.0415001	-0.114251	0.0493685	0.435264		520
	Subj. Life Expectancy	-0.0558316	0.0322806	-0.119436	0.00777278	0.0850521		-0.0637869	0.031433	-0.12564	-0.00193341	0.0432979		-0.0606822	0.0310475	-0.121821	0.000456615	0.0517228		1083		-0.0645307	0.0441824	-0.151551	0.0224893	0.145402		-0.0580155	0.0429467	-0.142474	0.0264432	0.177587		-0.0670632	0.0425877	-0.150905	0.0167786	0.116481		563			-0.0459051	0.0453318	-0.135083	0.0432725	0.311975		-0.0745634	0.0441433	-0.161429	0.0123022	0.092223		-0.0668028	0.0437388	-0.152864	0.0192579	0.127697		520
	Subj. Health Expectancy	-0.0342912	0.0324425	-0.0982481	0.0296657	0.29174		-0.0614026	0.0305958	-0.121537	-0.00126854	0.0453793		-0.0570118	0.0304027	-0.116831	0.00280739	0.0616919		1083		-0.0430638	0.0453696	-0.132711	0.0465837	0.34406		-0.0541034	0.0435083	-0.139856	0.0316492	0.215017		-0.0619832	0.0432917	-0.147559	0.0235927	0.1544		563			-0.025465	0.0448959	-0.113725	0.0627948	0.570894		-0.0740706	0.043034	-0.15867	0.0105286	0.0859802		-0.059755	0.042936	-0.144164	0.0246542	0.164782		520
	BrainAge	0.0494076	0.0680664	-0.085677	0.184492	0.469655		0.0104354	0.0552866	-0.0985227	0.119394	0.850461		0.0353717	0.0554635	-0.0739854	0.144729	0.524355		255		0.106024	0.10695	-0.108181	0.32023	0.325745		0.0545903	0.0867224	-0.118096	0.227276	0.530895		0.0902767	0.0871159	-0.0838733	0.264427	0.304105		104			0.0105246	0.0841764	-0.156048	0.177098	0.900698		-0.0139411	0.0724556	-0.157149	0.129267	0.847692		0.00246527	0.0739646	-0.143789	0.14872	0.973459		151
Frailty SPRINT-BASEed	7-CpG DNAmAA	-0.00573617	0.032936	-0.0708026	0.0593303	0.861969		0.00768406	0.0308109	-0.0530401	0.0684082	0.80329		0.00776077	0.0308913	-0.0532148	0.0687363	0.801938		1083		-0.00818165	0.0460706	-0.0994239	0.0830606	0.859353		-0.00771835	0.0436452	-0.0940025	0.0785658	0.859886		-0.00670472	0.0444785	-0.09509	0.0816805	0.880523		563			0.00628156	0.0455763	-0.0834085	0.0959716	0.890471		0.0255814	0.0411524	-0.0553197	0.106482	0.534541		0.0282381	0.041713	-0.0538748	0.110351	0.498993		520
	Horvath DNAmAA	-0.00705531	0.033454	-0.0733179	0.0592073	0.83334		0.032729	0.0323344	-0.0315097	0.0969678	0.314157		0.0269946	0.0314322	-0.0352406	0.0892297	0.392157		1083		0.0557244	0.0453704	-0.0339334	0.145382	0.221319		0.0804777	0.0431902	-0.0048111	0.165766	0.0642269		0.0709906	0.0428451	-0.0135924	0.155574	0.0993999		563			-0.0630891	0.0475269	-0.15713	0.0309522	0.186729		-0.0163845	0.0434943	-0.102268	0.0694988	0.706882		-0.0170435	0.042187	-0.100166	0.066079	0.68659		520
	Hannum DNAmAA	-0.0708673	0.0305834	-0.130883	-0.0108519	0.0206961		-0.0489662	0.0292953	-0.106456	0.0085237	0.0949534		-0.0458252	0.0289071	-0.102551	0.010901	0.113227		1083		-0.0224364	0.0427276	-0.106382	0.0615092	0.599742		-0.0233704	0.0407003	-0.103328	0.056587	0.566076		-0.0188209	0.0403637	-0.0981204	0.0604786	0.641212		563			-0.111403	0.0438462	-0.197546	-0.0252608	0.0113576		-0.0672459	0.0407084	-0.147239	0.0127471	0.0992245		-0.0688272	0.0400155	-0.147449	0.00979503	0.0860583		520
	PhenoAge DNAmAA	0.0510827	0.0308006	-0.00936878	0.111534	0.0975746		0.0835931	0.0293091	0.0260323	0.141154	0.00449232		0.0630134	0.029138	0.0057977	0.120229	0.0309362		1083		0.0967631	0.0454775	0.00681781	0.186708	0.0351892		0.119686	0.0451459	0.0297668	0.209605	0.00976339		0.104328	0.0455214	0.0134983	0.195157	0.0250032		563			0.00568174	0.0502644	-0.0948398	0.106203	0.910374		0.0451262	0.0456373	-0.0459058	0.136158	0.32619		0.0230988	0.0442184	-0.0646367	0.110834	0.602568		520
	GrimAge DNAmAA	-0.0123198	0.033978	-0.0798183	0.0551788	0.717764		0.0487656	0.0369137	-0.0259228	0.123454	0.194252		0.0285325	0.0407041	-0.0544143	0.111479	0.488441		1083		0.0139756	0.0462528	-0.077691	0.105642	0.763105		0.039133	0.0485011	-0.0589975	0.137264	0.42469		0.0414149	0.0528507	-0.0662067	0.149037	0.438982		563			-0.0183547	0.0466916	-0.110481	0.0737716	0.694702		0.0584977	0.0441381	-0.0288304	0.145826	0.187402		0.0167447	0.048095	-0.0784446	0.111934	0.728309		520
	DunedinPACE	0.0472719	0.032941	-0.0178171	0.112361	0.153358		0.0987476	0.0321972	0.0350185	0.162477	0.00265691		0.0606809	0.0325167	-0.00348865	0.12485	0.0636725		1083		0.0360233	0.0443683	-0.051389	0.123436	0.417666		0.0616901	0.042891	-0.0227111	0.146091	0.151379		0.0181309	0.0439066	-0.0682492	0.104511	0.679923		563			0.0736402	0.0482064	-0.0219901	0.16927	0.129742		0.135634	0.0439572	0.0484647	0.222804	0.00260368		0.0976574	0.0442589	0.0102489	0.185066	0.0287767		520
	DNAmTL	-0.0132484	0.0340569	-0.0809351	0.0544383	0.698215		-0.00268869	0.0357076	-0.0738326	0.0684552	0.94018		0.00727693	0.0348352	-0.0618135	0.0763674	0.834943		1083		0.0578192	0.0472615	-0.0362624	0.151901	0.224844		0.0797144	0.0465795	-0.0125706	0.171999	0.0897648		0.0810101	0.0461925	-0.0104332	0.172453	0.0819862		563			-0.10543	0.0484876	-0.201775	-0.00908511	0.0323326		-0.0823698	0.0467351	-0.175495	0.0107555	0.0821265		-0.0628366	0.0467103	-0.155846	0.0301725	0.182488		520
	rLTL	-0.016943	0.033853	-0.0841456	0.0502595	0.617883		-0.0202204	0.0319725	-0.0833741	0.0429332	0.528028		-0.0152379	0.0313328	-0.077025	0.0465492	0.627273		1083		-0.0182034	0.0538525	-0.129138	0.0927313	0.73818		-0.0195797	0.0495673	-0.120592	0.081433	0.695486		-0.0107783	0.0484146	-0.10903	0.0874729	0.825108		563			-0.00185331	0.0456577	-0.0917174	0.0880108	0.96765		-0.0228599	0.0410073	-0.10348	0.0577604	0.57753		-0.0186416	0.0411022	-0.0994933	0.0622101	0.650453		520
	SkinAge	-0.0271579	0.0312352	-0.0885016	0.0341858	0.38494		-0.0551151	0.0317424	-0.117987	0.00775728	0.0851718		-0.057435	0.0328264	-0.123086	0.00821549	0.0852445		1083		-0.0491507	0.0449119	-0.137771	0.0394694	0.275247		-0.0625833	0.0453088	-0.152606	0.0274395	0.170643		-0.0648679	0.0449247	-0.154188	0.0244517	0.152428		563			-0.00548724	0.0508361	-0.107423	0.0964484	0.914446		-0.0491284	0.0515566	-0.155136	0.0568794	0.349468		-0.0573323	0.0494051	-0.158075	0.0434102	0.254681		520
	ProteomicsAA	0.0581638	0.0314056	-0.00354373	0.119871	0.0646292		0.0775959	0.0300909	0.01833	0.136862	0.0104936		0.0811841	0.0298664	0.0223347	0.140033	0.00706722		1083		0.0531406	0.043394	-0.032187	0.138468	0.221496		0.0647439	0.0407878	-0.0153927	0.144881	0.113069		0.0641342	0.0410106	-0.0164844	0.144753	0.11863		563			0.066552	0.0459519	-0.0239667	0.157071	0.148834		0.0923819	0.0437296	0.00569745	0.179066	0.0369534		0.0955901	0.0422135	0.012222	0.178958	0.0248909		520
	BioAge	0.0265675	0.031603	-0.0355527	0.0886877	0.401016		0.0764388	0.0297363	0.0179879	0.13489	0.0104977		0.0585499	0.0299132	-0.000279668	0.117379	0.0510932		1083		0.0142651	0.0435338	-0.0713491	0.0998792	0.743347		0.0563544	0.0419476	-0.0261455	0.138854	0.179994		0.0269315	0.0418031	-0.0552376	0.109101	0.519766		563			0.0419832	0.0449168	-0.0463228	0.130289	0.35052		0.0995042	0.04166	0.0175224	0.181486	0.0175344		0.097485	0.0429074	0.0127302	0.18224	0.0244546		520
	Allostatic Load	0.000794041	0.0338041	-0.0662909	0.067879	0.981308		0.135733	0.0340992	0.0678242	0.203641	0.000155364		0.0732517	0.0400202	-0.00691689	0.15342	0.0725139		1083		0.0509184	0.0487863	-0.0468823	0.148719	0.301252		0.143545	0.0464849	0.0511677	0.235923	0.00269496		0.067247	0.0551091	-0.0424998	0.176994	0.226116		563			-0.0551442	0.0465094	-0.146881	0.0365926	0.237227		0.139504	0.0480824	0.0442099	0.234799	0.00449344		0.091591	0.05453	-0.0168424	0.200024	0.0967295		520
	Subj. Age	-0.0641189	0.03165	-0.126349	-0.00188857	0.0434734		-0.108419	0.0308227	-0.169261	-0.0475777	0.000557904		-0.1148	0.0307037	-0.175425	-0.0541751	0.00025488		1083		-0.132112	0.0452262	-0.22154	-0.0426841	0.0040772		-0.183372	0.0450045	-0.272965	-0.093779	0.000109756		-0.185425	0.0443942	-0.27372	-0.0971293	7.25202e-05		563			0.0101885	0.0454198	-0.0791687	0.0995457	0.822652		-0.0215516	0.041567	-0.103276	0.0601727	0.604419		-0.0282345	0.0423683	-0.111653	0.055184	0.505727		520
	Subj. Life Expectancy	-0.110352	0.0318267	-0.172991	-0.0477127	0.000604879		-0.117106	0.0324709	-0.181025	-0.0531868	0.000367587		-0.121258	0.0320304	-0.184309	-0.0582079	0.000187472		1083		-0.107522	0.0443726	-0.194996	-0.0200486	0.0162349		-0.109866	0.0448424	-0.198181	-0.0215511	0.0149669		-0.116188	0.04522	-0.205412	-0.0269633	0.010991		563			-0.10918	0.0457173	-0.199224	-0.0191359	0.017683		-0.132086	0.0451938	-0.220956	-0.0432159	0.00368468		-0.130932	0.0444946	-0.218427	-0.043436	0.00346048		520
	Subj. Health Expectancy	-0.106102	0.03054	-0.166035	-0.0461696	0.000535191		-0.137923	0.0313152	-0.199436	-0.07641	1.27739e-05		-0.14551	0.0308976	-0.206201	-0.0848185	3.14578e-06		1083		-0.132466	0.043497	-0.218063	-0.0468699	0.00252895		-0.150223	0.0438992	-0.236628	-0.0638173	0.000712108		-0.157399	0.0432263	-0.24247	-0.0723285	0.000320263		563			-0.0794463	0.0451025	-0.168154	0.00926106	0.0790373		-0.137595	0.0447335	-0.225512	-0.0496787	0.0022289		-0.142673	0.0445034	-0.230161	-0.0551859	0.0014536		520
	BrainAge	-0.0186436	0.0634328	-0.143596	0.106308	0.769078		-0.0312571	0.0587939	-0.147079	0.0845649	0.595472		-0.0206562	0.0580406	-0.135036	0.0937239	0.722259		255		-0.0290124	0.0996396	-0.226737	0.168712	0.771532		-0.0431252	0.0972927	-0.236232	0.149982	0.658573		-0.0431675	0.0949991	-0.231997	0.145662	0.650677		104			-0.0110574	0.0834266	-0.176044	0.153929	0.894753		-0.0153039	0.0723747	-0.158464	0.127857	0.832858		0.00707621	0.0701008	-0.131836	0.145988	0.919778		151
Finger Floor Distance	7-CpG DNAmAA	-0.0503305	0.0315522	-0.112347	0.0116861	0.111417		-0.0324388	0.029563	-0.0904738	0.0255961	0.272868		-0.0323243	0.0297146	-0.0906555	0.0260069	0.277013		1083		-0.0874401	0.0450872	-0.176486	0.00160613	0.0542262		-0.0614058	0.0409916	-0.14202	0.0192088	0.135012		-0.0621981	0.0424738	-0.14603	0.0216337	0.144897		563			-0.00386291	0.0444405	-0.0911876	0.0834618	0.930769		0.00540654	0.0412988	-0.075733	0.086546	0.895897		0.00719128	0.0422374	-0.0758229	0.0902055	0.864886		520
	Horvath DNAmAA	-0.0366934	0.0309568	-0.0974622	0.0240754	0.236257		-0.0256438	0.0319013	-0.0888426	0.0375549	0.423163		-0.0300344	0.0321397	-0.0937394	0.0336706	0.352129		1083		-0.0455409	0.0437959	-0.131718	0.0406365	0.299229		-0.0290708	0.045283	-0.119522	0.0613809	0.523164		-0.0343617	0.0461035	-0.126705	0.0579815	0.459177		563			-0.024135	0.046201	-0.115179	0.0669086	0.601913		-0.02217	0.0445357	-0.110171	0.065831	0.619355		-0.0221626	0.0443759	-0.109769	0.0654436	0.618131		520
	Hannum DNAmAA	0.019071	0.0330968	-0.0463656	0.0845077	0.565396		0.0101326	0.0333563	-0.0564666	0.0767318	0.762261		0.0112741	0.0335782	-0.055834	0.0783822	0.738177		1083		0.0145202	0.046735	-0.0782783	0.107319	0.756726		0.0080614	0.0463687	-0.0851185	0.101241	0.862696		0.0148489	0.0466967	-0.0790844	0.108782	0.751899		563			0.0297496	0.0450774	-0.0588889	0.118388	0.509684		0.0109733	0.0428891	-0.0734749	0.0954214	0.798264		0.00690902	0.0435497	-0.0789461	0.0927641	0.874101		520
	PhenoAge DNAmAA	-0.0150695	0.0320113	-0.0780701	0.0479311	0.638165		0.00202152	0.0300795	-0.0571499	0.061193	0.946458		-0.00631913	0.0308447	-0.0671	0.0544617	0.837859		1083		-0.0211373	0.0456526	-0.11142	0.0691453	0.644104		0.000707406	0.043848	-0.086275	0.0876898	0.98716		-0.0106313	0.0448867	-0.0998878	0.0786252	0.813349		563			-0.00668015	0.0457064	-0.0966488	0.0832885	0.883904		0.00424606	0.0414636	-0.0772198	0.0857119	0.918477		0.00211405	0.042326	-0.0810767	0.0853048	0.960188		520
	GrimAge DNAmAA	0.031405	0.0321802	-0.031969	0.0947789	0.330038		0.041281	0.0332158	-0.0243808	0.106943	0.215987		0.0294216	0.0363282	-0.0423879	0.101231	0.419352		1083		0.0200339	0.0454034	-0.0696805	0.109748	0.659674		0.0216267	0.0427719	-0.0628965	0.10615	0.61387		0.0263436	0.046054	-0.0646327	0.11732	0.568142		563			0.0566873	0.044614	-0.0309966	0.144371	0.204539		0.0551861	0.0422936	-0.0279773	0.13835	0.192753		0.0309972	0.0470384	-0.0614983	0.123493	0.51032		520
	DunedinPACE	-0.0102961	0.0309577	-0.071065	0.0504729	0.739536		0.0022296	0.0301117	-0.0569046	0.0613638	0.940999		-0.0235577	0.0312723	-0.0849424	0.0378271	0.451485		1083		-0.00380171	0.0428719	-0.0880405	0.0804371	0.929376		-0.000502143	0.0418492	-0.0828269	0.0818226	0.990434		-0.0291908	0.0433722	-0.114473	0.0560918	0.501341		563			-0.013217	0.0448133	-0.101305	0.0748708	0.76819		0.00103195	0.041418	-0.08036	0.0824239	0.980133		-0.0202608	0.0432934	-0.105325	0.0648031	0.640002		520
	DNAmTL	0.0130439	0.0306756	-0.0471531	0.0732409	0.670767		0.0254267	0.0318999	-0.0371764	0.0880297	0.425608		0.0322271	0.0325403	-0.0316492	0.0961033	0.322296		1083		-0.0155461	0.0430508	-0.100153	0.0690605	0.718187		0.00504267	0.0429053	-0.0792828	0.0893682	0.906494		0.00603944	0.0434338	-0.0793351	0.0914139	0.889478		563			0.0396153	0.0445397	-0.0479135	0.127144	0.374237		0.0451759	0.0428365	-0.0389918	0.129344	0.292127		0.050654	0.0438449	-0.0355147	0.136823	0.248588		520
	rLTL	-0.100072	0.0306361	-0.160197	-0.0399464	0.00112962		-0.0843094	0.0301897	-0.143579	-0.0250399	0.00536528		-0.0807876	0.0306225	-0.140934	-0.0206411	0.00856262		1083		-0.0526318	0.0435278	-0.138242	0.0329778	0.227422		-0.0269542	0.0432272	-0.112509	0.0586009	0.534065		-0.016623	0.0443865	-0.104817	0.0715714	0.708919		563			-0.151127	0.0440902	-0.237774	-0.0644789	0.000664607		-0.134184	0.0413578	-0.215491	-0.0528774	0.00127595		-0.137865	0.0418261	-0.220101	-0.0556285	0.00107126		520
	SkinAge	0.0540744	0.0312142	-0.00722984	0.115379	0.0837303		0.0188782	0.0299725	-0.0400036	0.0777599	0.529069		0.0183592	0.0299823	-0.040538	0.0772565	0.540576		1083		0.0382886	0.0427094	-0.0456214	0.122199	0.370418		0.00562728	0.0416029	-0.076203	0.0874576	0.892485		0.00312141	0.041174	-0.0778093	0.0840522	0.939606		563			0.0733871	0.047134	-0.0197671	0.166541	0.121641		0.0369418	0.0490905	-0.0619263	0.13581	0.455647		0.0362743	0.0481171	-0.0601265	0.132675	0.454098		520
	ProteomicsAA	-0.0278879	0.0349141	-0.0976559	0.04188	0.427426		-0.00165427	0.0338724	-0.0698398	0.0665312	0.96126		-0.000973519	0.033791	-0.0688903	0.0669433	0.977134		1083		0.0134422	0.0435668	-0.0722415	0.0991259	0.757852		0.039971	0.0407603	-0.0401605	0.120103	0.327366		0.0348576	0.0410985	-0.0459519	0.115667	0.396891		563			-0.0718154	0.0503485	-0.172604	0.0289734	0.159137		-0.0445706	0.0507514	-0.14827	0.0591288	0.386889		-0.042582	0.0521445	-0.149868	0.0647037	0.42171		520
	BioAge	-0.0293225	0.0316152	-0.0914693	0.0328243	0.354219		-0.00318685	0.0299364	-0.0620749	0.0557012	0.915286		-0.0170444	0.0304788	-0.0770079	0.0429191	0.576401		1083		-0.0517867	0.0422542	-0.134784	0.0312111	0.22087		-0.0078361	0.0403898	-0.087182	0.0715098	0.846242		-0.0316883	0.0413174	-0.112868	0.049491	0.443478		563			0.000659568	0.0474671	-0.0932151	0.0945343	0.988934		0.0114675	0.044444	-0.0765248	0.0994597	0.796831		0.0024628	0.045416	-0.0875456	0.0924712	0.956853		520
	Allostatic Load	0.00489194	0.0308588	-0.0556752	0.0654591	0.874079		0.0287106	0.0293858	-0.0290054	0.0864267	0.328966		-0.0176618	0.0346773	-0.0857401	0.0504165	0.610682		1083		0.0218374	0.0430508	-0.0627696	0.106444	0.612232		0.0665584	0.0412295	-0.0145087	0.147626	0.107286		0.00926166	0.04939	-0.0878322	0.106356	0.851346		563			-0.0166994	0.0444912	-0.104128	0.0707287	0.707577		-0.0105088	0.0417878	-0.0926631	0.0716455	0.801573		-0.0527527	0.0499779	-0.151127	0.0456216	0.292085		520
	Subj. Age	-0.0161744	0.0304701	-0.0759623	0.0436135	0.595648		-0.0392956	0.0291536	-0.0965235	0.0179322	0.178083		-0.0426069	0.029413	-0.10035	0.0151364	0.147882		1083		-0.0857357	0.0422447	-0.168717	-0.00275466	0.0428891		-0.0939584	0.0401301	-0.172814	-0.0151025	0.0196299		-0.0884703	0.0406076	-0.168298	-0.00864227	0.0299327		563			0.0716937	0.0447937	-0.0163651	0.159752	0.110265		0.0328464	0.0426175	-0.0509797	0.116672	0.441403		0.0282453	0.0443063	-0.0591143	0.115605	0.524518		520
	Subj. Life Expectancy	-0.0497696	0.0313355	-0.111327	0.011788	0.112822		-0.0638836	0.0318574	-0.126457	-0.00131056	0.0454063		-0.0639417	0.0319012	-0.126604	-0.00127975	0.0455165		1083		-0.0880647	0.0425037	-0.171566	-0.00456326	0.0387678		-0.108101	0.043352	-0.193309	-0.0228919	0.0130228		-0.110048	0.0435883	-0.195733	-0.0243632	0.0119564		563			-0.00646477	0.047386	-0.100155	0.087225	0.89168		-0.0224828	0.0477808	-0.116839	0.0718731	0.638604		-0.0185595	0.0474196	-0.112091	0.074972	0.695944		520
	Subj. Health Expectancy	-0.0581994	0.0310763	-0.119218	0.0028188	0.0615308		-0.0828984	0.0309657	-0.143685	-0.0221121	0.00758264		-0.0835606	0.031096	-0.14461	-0.0225115	0.00737113		1083		-0.0707638	0.0421659	-0.153587	0.0120597	0.093864		-0.108867	0.0424301	-0.192215	-0.025519	0.0105621		-0.11411	0.0423212	-0.197245	-0.0309761	0.00723032		563			-0.0444281	0.0459404	-0.13491	0.0460541	0.334443		-0.0676848	0.0456582	-0.157568	0.0221981	0.13937		-0.0640088	0.0462969	-0.155216	0.0271982	0.1681		520
	BrainAge	0.0717428	0.0628144	-0.0519701	0.195456	0.254489		0.0728334	0.0612658	-0.047836	0.193503	0.235655		0.0792023	0.0623869	-0.0436956	0.2021	0.205484		255		-0.0970945	0.0986248	-0.292766	0.0985768	0.327256		-0.0862719	0.0977224	-0.280204	0.10766	0.379495		-0.0887278	0.101126	-0.289643	0.112187	0.382616		104			0.196212	0.0804544	0.0372114	0.355213	0.0159315		0.2	0.0779844	0.0458617	0.354138	0.0113497		0.216271	0.0784858	0.0610805	0.371462	0.00665135		151
Tinetti Score	7-CpG DNAmAA	-0.0860718	0.0392276	-0.167095	-0.00504854	0.0382901		-0.0908539	0.0369569	-0.166975	-0.014733	0.0212447		-0.0861685	0.0360656	-0.160225	-0.0121117	0.0242583		1083		-0.0736218	0.0638443	-0.212875	0.0656308	0.271513		-0.0756671	0.0599691	-0.207374	0.0560394	0.23268		-0.0684122	0.0564141	-0.190613	0.0537889	0.247384		563			-0.112797	0.0447091	-0.2007	-0.0248952	0.0120371		-0.109391	0.0444963	-0.197114	-0.0216686	0.0147736		-0.103045	0.0438379	-0.18938	-0.0167093	0.0195156		520
	Horvath DNAmAA	-0.0502094	0.0360608	-0.122857	0.0224383	0.170718		-0.0917681	0.0379048	-0.17049	-0.0130459	0.0244059		-0.0774163	0.0376553	-0.155824	0.000991121	0.0527004		1083		-0.0629366	0.0600821	-0.191281	0.065408	0.311863		-0.110013	0.0572735	-0.233915	0.0138885	0.0772582		-0.0961563	0.0557855	-0.216393	0.0240809	0.10791		563			-0.040977	0.0497719	-0.140312	0.0583584	0.413245		-0.0636187	0.0496599	-0.163394	0.0361561	0.206144		-0.0550482	0.0480119	-0.151025	0.0409281	0.255976		520
	Hannum DNAmAA	0.0178601	0.0385819	-0.0613396	0.0970598	0.647172		-0.0127537	0.0385576	-0.0930236	0.0675163	0.744153		-0.0152848	0.0378781	-0.0941418	0.0635721	0.690712		1083		-0.00117155	0.0549345	-0.115035	0.112692	0.983176		-0.0159214	0.0529056	-0.127313	0.0954703	0.767013		-0.0212972	0.0514304	-0.129273	0.0866788	0.683648		563			0.0358889	0.0463924	-0.0555793	0.127357	0.440063		-0.00241965	0.0461122	-0.093692	0.0888527	0.958236		-0.00369012	0.0455716	-0.0938978	0.0865176	0.935594		520
	PhenoAge DNAmAA	-0.0489449	0.0334186	-0.115139	0.0172489	0.14575		-0.0692498	0.0317337	-0.132246	-0.00625406	0.0315484		-0.0469486	0.0316132	-0.109763	0.0158662	0.141052		1083		-0.0446083	0.0483357	-0.141288	0.052071	0.359752		-0.0807282	0.045895	-0.173271	0.0118143	0.0856602		-0.0657824	0.0456433	-0.157951	0.0263864	0.157088		563			-0.0572563	0.0445244	-0.144757	0.0302443	0.199118		-0.054748	0.0434853	-0.140249	0.0307524	0.208799		-0.02969	0.0428441	-0.113881	0.0545012	0.488668		520
	GrimAge DNAmAA	-0.0257326	0.0361314	-0.0985418	0.0470767	0.480087		-0.0734812	0.0354884	-0.144668	-0.00229411	0.0433044		-0.065889	0.0392336	-0.145225	0.0134474	0.101003		1083		-0.0241648	0.0562435	-0.141637	0.0933074	0.672137		-0.0655008	0.0531825	-0.17759	0.0465884	0.234632		-0.0636958	0.0581297	-0.18773	0.0603381	0.290678		563			-0.0445115	0.0441978	-0.131349	0.0423261	0.314378		-0.0698529	0.0432455	-0.154861	0.0151555	0.107016		-0.0485624	0.0475013	-0.141959	0.0448339	0.307267		520
	DunedinPACE	-0.0898374	0.03044	-0.149568	-0.0301067	0.00323531		-0.10212	0.0296084	-0.160242	-0.0439977	0.000593065		-0.0544104	0.0302561	-0.113786	0.00496515	0.0724384		1083		-0.0954042	0.0423573	-0.178612	-0.0121964	0.0247053		-0.0861055	0.0400337	-0.164777	-0.00743363	0.0320109		-0.0343843	0.0411268	-0.115223	0.0464546	0.403596		563			-0.0979097	0.0438734	-0.184105	-0.0117147	0.0260727		-0.108216	0.0422167	-0.191169	-0.0252631	0.0106714		-0.0669934	0.0439291	-0.153314	0.0193273	0.12792		520
	DNAmTL	0.0585362	0.0304575	-0.0012276	0.1183	0.0548863		0.0184308	0.0316095	-0.0435956	0.0804573	0.559968		0.0107554	0.0313198	-0.0507014	0.0722123	0.731362		1083		0.0590259	0.0436477	-0.0268405	0.144892	0.177208		-0.0107133	0.042363	-0.0940401	0.0726136	0.800505		-0.0182861	0.0423324	-0.101644	0.0650717	0.666125		563			0.0782545	0.0471486	-0.0149379	0.171447	0.0991416		0.0473267	0.0460204	-0.0433802	0.138034	0.30492		0.0378427	0.0458841	-0.0525439	0.128229	0.410334		520
	rLTL	0.0169158	0.0324685	-0.0470952	0.0809269	0.602928		0.0104708	0.0315189	-0.0516686	0.0726103	0.740069		0.00166717	0.0310596	-0.0595661	0.0629005	0.957244		1083		0.0029219	0.0501668	-0.0983243	0.104168	0.953831		-0.0019344	0.0464551	-0.0959276	0.0920588	0.967		-0.0167421	0.0452644	-0.108169	0.074685	0.713391		563			0.0240396	0.0512356	-0.078901	0.12698	0.640994		0.0241499	0.0473947	-0.0703418	0.118642	0.611938		0.0198072	0.0449711	-0.0690858	0.1087	0.66028		520
	SkinAge	0.0253543	0.0321202	-0.0378863	0.0885949	0.430603		0.0563889	0.0304882	-0.003647	0.116425	0.0655186		0.0551471	0.030092	-0.00415343	0.114448	0.0681908		1083		0.0387691	0.0444508	-0.0488249	0.126363	0.384042		0.0797295	0.0421261	-0.00351657	0.162976	0.0603577		0.0751	0.0407923	-0.00539794	0.155598	0.0672788		563			0.00836385	0.0548251	-0.103854	0.120582	0.879825		0.0245495	0.0533978	-0.0847599	0.133859	0.649197		0.0258159	0.0507438	-0.0769881	0.12862	0.613937		520
	ProteomicsAA	-0.0615583	0.03087	-0.122153	-0.000964044	0.0464731		-0.095798	0.0289527	-0.152635	-0.0389607	0.000981484		-0.0929097	0.0287965	-0.149477	-0.0363429	0.00132938		1083		-0.0420564	0.0430971	-0.126762	0.0426492	0.329683		-0.0855376	0.0403044	-0.164855	-0.00622011	0.0346385		-0.0763556	0.04042	-0.156062	0.00335109	0.0603394		563			-0.0890081	0.0476615	-0.18339	0.00537401	0.0643107		-0.11366	0.0425077	-0.197198	-0.0301222	0.00777063		-0.118093	0.0416075	-0.199842	-0.0363438	0.00472227		520
	BioAge	-0.0959997	0.0333135	-0.161989	-0.0300106	0.00472209		-0.104806	0.0309746	-0.166135	-0.043476	0.000967864		-0.0699657	0.0305271	-0.130254	-0.00967713	0.0232154		1083		-0.0481806	0.0435736	-0.133886	0.0375245	0.269619		-0.0589029	0.0411059	-0.139994	0.0221879	0.15354		-0.0138287	0.0408945	-0.0944392	0.0667818	0.73558		563			-0.166877	0.0513378	-0.270441	-0.0633124	0.00225497		-0.169699	0.048746	-0.267885	-0.0715123	0.00112348		-0.147796	0.04795	-0.243892	-0.0517003	0.00320862		520
	Allostatic Load	-0.114351	0.0313926	-0.176055	-0.0526464	0.000303279		-0.143746	0.0312025	-0.205614	-0.0818778	1.1521e-05		-0.051128	0.0359728	-0.122213	0.0199571	0.157329		1083		-0.144242	0.0448943	-0.232938	-0.0555465	0.00160357		-0.167473	0.0429385	-0.252928	-0.0820188	0.000199347		-0.0730639	0.05085	-0.174082	0.027954	0.154216		563			-0.0724847	0.0461986	-0.163547	0.0185778	0.118129		-0.103053	0.0442823	-0.190329	-0.0157768	0.0208728		-0.0164344	0.0513163	-0.117582	0.084713	0.749085		520
	Subj. Age	0.0605627	0.0306139	0.000487006	0.120638	0.048175		0.0573895	0.0288823	0.000697884	0.114081	0.047252		0.0582226	0.0285129	0.00225395	0.114191	0.0414805		1083		0.0846266	0.0428945	0.000327948	0.168925	0.0491191		0.0850153	0.0395031	0.00736236	0.162668	0.0319689		0.0787077	0.0388431	0.00234265	0.155073	0.0434057		563			0.0282988	0.0456381	-0.0615266	0.118124	0.535701		0.0230691	0.043127	-0.0617049	0.107843	0.592997		0.0284188	0.0427402	-0.0555765	0.112414	0.506443		520
	Subj. Life Expectancy	0.103958	0.030705	0.0436923	0.164225	0.000742334		0.0641385	0.0319237	0.00138541	0.126892	0.0451744		0.0610325	0.0310444	4.86377e-05	0.122016	0.0498182		1083		0.091999	0.0440281	0.00529496	0.178703	0.0376469		0.0405089	0.0433267	-0.0448411	0.125859	0.350748		0.0390154	0.0425018	-0.0446934	0.122724	0.359523		563			0.11875	0.0447584	0.0307415	0.206759	0.00831352		0.0984577	0.0462646	0.00754543	0.18937	0.0338476		0.0876268	0.0456506	-0.00208187	0.177336	0.0555357		520
	Subj. Health Expectancy	0.0705861	0.0314973	0.00867991	0.132492	0.0255296		0.0337379	0.0316048	-0.0284278	0.0959037	0.286507		0.0327321	0.0309605	-0.0281554	0.0936197	0.291124		1083		0.0512201	0.0441147	-0.0356459	0.138086	0.246676		-0.000936397	0.0429232	-0.08552	0.0836472	0.982614		0.00326744	0.0413275	-0.0780577	0.0845926	0.937035		563			0.0950384	0.0466523	0.0029467	0.18713	0.0431825		0.0812361	0.0455272	-0.00822028	0.170693	0.0749972		0.077488	0.0450388	-0.0110091	0.165985	0.0859897		520
	BrainAge	0.0132795	0.0630138	-0.110827	0.137386	0.833263		0.00834714	0.0443827	-0.0790861	0.0957804	0.850981		-0.00423972	0.0447165	-0.0923413	0.0838619	0.924545		255		-0.0728967	0.0989535	-0.269227	0.123434	0.463051		0.00784482	0.0592017	-0.109646	0.125336	0.894854		-0.00907689	0.061222	-0.130749	0.112595	0.882477		104			0.10873	0.0817737	-0.0528883	0.270348	0.185717		0.00704634	0.0716152	-0.134533	0.148625	0.921761		0.00364183	0.0727162	-0.140192	0.147476	0.960132		151
MMSE	7-CpG DNAmAA	-0.0256188	0.0313264	-0.0871533	0.0359156	0.413824		-0.0272935	0.028001	-0.0827824	0.0281955	0.331823		-0.0188934	0.0289322	-0.0765737	0.038787	0.515832		1083		-0.0111526	0.0465609	-0.10354	0.0812346	0.811191		-0.0450598	0.0389652	-0.123331	0.0332111	0.253028		-0.0452083	0.040364	-0.126974	0.0365578	0.269875		563			-0.0350208	0.0494383	-0.133543	0.0635013	0.480958		-0.0123195	0.0419495	-0.0957526	0.0711137	0.769739		0.00526729	0.0431834	-0.0810336	0.0915682	0.903308		520
	Horvath DNAmAA	-0.0724502	0.0367143	-0.146797	0.00189671	0.0558292		-0.0810927	0.0268205	-0.133931	-0.0282547	0.00277422		-0.0786623	0.0273043	-0.132575	-0.0247492	0.0044949		1083		-0.059958	0.0493053	-0.159069	0.0391525	0.229854		-0.0450934	0.0355941	-0.115347	0.0251602	0.206898		-0.0448887	0.0357845	-0.115491	0.0257137	0.211287		563			-0.0812162	0.052149	-0.186552	0.0241198	0.127111		-0.112048	0.0424139	-0.196587	-0.0275084	0.0100951		-0.10618	0.0430547	-0.192306	-0.0200551	0.0165367		520
	Hannum DNAmAA	-0.0564128	0.0331362	-0.121956	0.00913004	0.0910096		-0.0522953	0.0294401	-0.111224	0.00663358	0.0809158		-0.0483448	0.0289857	-0.106166	0.00947646	0.0998551		1083		-0.0763498	0.0519817	-0.182388	0.0296881	0.152015		-0.0641024	0.0430241	-0.15316	0.024955	0.149983		-0.057905	0.0433242	-0.147624	0.0318139	0.194691		563			-0.0302612	0.0485276	-0.126606	0.0660841	0.5344		-0.0354506	0.0396267	-0.113583	0.0426822	0.372053		-0.034515	0.0400533	-0.113606	0.044576	0.390105		520
	PhenoAge DNAmAA	-0.000738779	0.0321077	-0.0639496	0.062472	0.98166		-0.0045712	0.0266681	-0.057107	0.0479646	0.864046		-0.007962	0.026855	-0.0608659	0.0449419	0.767121		1083		-0.02046	0.0437416	-0.106515	0.0655955	0.640282		0.0012986	0.0358889	-0.069595	0.0721922	0.971182		-0.00530942	0.0360599	-0.0764632	0.0658444	0.883108		563			0.0222404	0.0469853	-0.0705446	0.115025	0.636604		-0.00596388	0.0394863	-0.0837413	0.0718136	0.880072		-0.00473902	0.0400043	-0.0836063	0.0741283	0.905816		520
	GrimAge DNAmAA	-0.0421951	0.0317249	-0.10458	0.0201894	0.18433		-0.0321336	0.0317439	-0.0960764	0.0318092	0.316841		-0.0299756	0.0353567	-0.101606	0.0416545	0.401976		1083		-0.04867	0.0444242	-0.13621	0.0388699	0.274435		-0.0309539	0.0393306	-0.110161	0.0482537	0.435382		-0.0411174	0.0445443	-0.131995	0.0497604	0.363157		563			-0.0274462	0.0478938	-0.122309	0.0674163	0.567715		-0.0267222	0.0409409	-0.107746	0.0543014	0.515142		-0.0207667	0.044797	-0.10928	0.0677464	0.643624		520
	DunedinPACE	-0.0116211	0.03175	-0.0740548	0.0508127	0.714562		-0.0345767	0.0263686	-0.0863627	0.0172094	0.190265		-0.0386813	0.0275357	-0.0927552	0.0153926	0.160588		1083		-0.0131087	0.0438649	-0.0994265	0.0732091	0.765265		-0.0248394	0.0353671	-0.0944693	0.0447906	0.483078		-0.048234	0.0365392	-0.120097	0.0236293	0.187674		563			-0.00206871	0.0445593	-0.089635	0.0854976	0.962991		-0.0364277	0.0379167	-0.110941	0.0380853	0.337197		-0.0187633	0.0401891	-0.0977898	0.0602631	0.640862		520
	DNAmTL	0.0640642	0.0349341	-0.0057797	0.133908	0.0715156		0.0399619	0.0304841	-0.0204534	0.100377	0.19263		0.0384698	0.030805	-0.0225898	0.0995294	0.214427		1083		0.106762	0.0458206	0.0160112	0.197514	0.0215305		0.0507566	0.0377314	-0.0237149	0.125228	0.180313		0.0543738	0.0382829	-0.0212311	0.129979	0.157462		563			0.0150455	0.0489404	-0.0822722	0.112363	0.759278		0.0184855	0.0426256	-0.0660302	0.103001	0.665415		0.010208	0.0434487	-0.0760375	0.0964535	0.814752		520
	rLTL	-0.00775016	0.0348264	-0.0772974	0.0617971	0.824591		0.00575448	0.0313967	-0.057819	0.0693279	0.855557		0.00562985	0.0311704	-0.0573219	0.0685816	0.85756		1083		-0.00210436	0.0503094	-0.103715	0.0995061	0.966839		-0.0181402	0.0421969	-0.104888	0.0686075	0.670824		-0.0110896	0.0414019	-0.0955996	0.0734204	0.790624		563			-0.00312639	0.0466166	-0.0950838	0.088831	0.9466		0.0231841	0.0395649	-0.0548413	0.101209	0.558562		0.0154902	0.0396486	-0.0626714	0.0936517	0.696427		520
	SkinAge	-0.00769939	0.0364094	-0.0812115	0.0658127	0.833562		-0.0122075	0.0335196	-0.0818766	0.0574616	0.719325		-0.0147925	0.034003	-0.0858377	0.0562526	0.668313		1083		-0.00122406	0.0434358	-0.0866312	0.0841831	0.977533		0.00111617	0.0354693	-0.0687521	0.0709844	0.974922		-0.000626153	0.036273	-0.0722618	0.0710095	0.986249		563			-0.0171766	0.054631	-0.128883	0.0945298	0.755447		-0.0258722	0.0528323	-0.137831	0.0860862	0.63096		-0.028651	0.0541458	-0.144492	0.0871898	0.604776		520
	ProteomicsAA	-0.0261749	0.0344685	-0.0948552	0.0425053	0.450034		-0.0559394	0.0259617	-0.106969	-0.00490945	0.0317498		-0.052732	0.0262276	-0.104331	-0.0011334	0.0452039		1083		-0.0495365	0.0481049	-0.145654	0.0465813	0.307035		-0.0733627	0.0373131	-0.147661	0.000935394	0.0528818		-0.0759618	0.0373248	-0.150172	-0.00175163	0.0449462		563			-0.00171514	0.0493248	-0.099951	0.0965208	0.972352		-0.0390393	0.0381327	-0.113993	0.0359147	0.306528		-0.0346491	0.0382246	-0.109798	0.0405	0.365245		520
	BioAge	0.0422003	0.0318552	-0.0204657	0.104866	0.186173		0.0160196	0.0263913	-0.0359433	0.0679825	0.544368		0.0163107	0.026812	-0.0364865	0.069108	0.543497		1083		0.0205214	0.0435304	-0.0650863	0.106129	0.637623		-0.000233219	0.0355184	-0.0703296	0.0698631	0.994768		-0.0174232	0.0361525	-0.0887095	0.0538631	0.630375		563			0.068256	0.0452741	-0.0208082	0.15732	0.132615		0.0370713	0.0377105	-0.0370238	0.111166	0.32607		0.0512715	0.0385076	-0.0244222	0.126965	0.183765		520
	Allostatic Load	-0.0417679	0.0319449	-0.104629	0.0210929	0.19203		-0.0907792	0.0257957	-0.14147	-0.0400885	0.000475558		-0.139992	0.031689	-0.20253	-0.0774546	1.73552e-05		1083		-0.0376615	0.0451053	-0.126709	0.0513861	0.404924		-0.0660874	0.0347797	-0.134564	0.00238884	0.0584839		-0.149592	0.0432556	-0.235132	-0.0640528	0.000725769		563			-0.045569	0.0457121	-0.135558	0.0444204	0.319703		-0.114672	0.0380309	-0.189426	-0.0399182	0.00272293		-0.123915	0.0452986	-0.213071	-0.0347579	0.00661336		520
	Subj. Age	-0.00740189	0.0312886	-0.0688559	0.0540521	0.813076		-0.0379083	0.0253114	-0.0875827	0.0117661	0.134558		-0.0339755	0.0253278	-0.083678	0.0157269	0.180088		1083		0.0268768	0.0432761	-0.0581981	0.111952	0.534915		-0.0244211	0.034487	-0.0922509	0.0434087	0.479344		-0.0247018	0.0346927	-0.0929358	0.0435322	0.476932		563			-0.0470052	0.0501391	-0.147244	0.0532338	0.352164		-0.0557229	0.0412099	-0.137462	0.0260158	0.179308		-0.0418935	0.0409992	-0.123019	0.0392318	0.3088		520
	Subj. Life Expectancy	0.0061945	0.0323161	-0.0574763	0.0698653	0.848157		0.0486959	0.0300472	-0.0109279	0.10832	0.10829		0.0507488	0.0301045	-0.009039	0.110537	0.0952221		1083		-0.00334435	0.044352	-0.0907148	0.0840261	0.939956		0.0531696	0.0400322	-0.026588	0.132927	0.188178		0.0538905	0.0405657	-0.0270579	0.134839	0.188465		563			0.0189369	0.045109	-0.0697662	0.10764	0.674874		0.0469858	0.0415721	-0.0347314	0.128703	0.259032		0.0478825	0.041694	-0.0341031	0.129868	0.25153		520
	Subj. Health Expectancy	0.0343409	0.0327581	-0.0303262	0.0990081	0.295986		0.0306162	0.0285852	-0.025822	0.0870544	0.285704		0.0298113	0.0288503	-0.0272457	0.0868684	0.303306		1083		0.0541274	0.0452554	-0.0352685	0.143523	0.233504		0.0465099	0.0377186	-0.0280531	0.121073	0.219586		0.0451678	0.0380779	-0.0302143	0.12055	0.23786		563			0.0160445	0.0455085	-0.0735019	0.105591	0.724659		0.0146516	0.0407246	-0.0653872	0.0946903	0.71919		0.00891134	0.0411526	-0.0720053	0.0898279	0.828681		520
	BrainAge	-0.0892899	0.0635814	-0.214564	0.0359846	0.161563		-0.105121	0.045988	-0.195699	-0.014543	0.0231103		-0.107373	0.0470399	-0.200038	-0.0147079	0.0233322		255		-0.0639812	0.101227	-0.265072	0.13711	0.528944		-0.0336493	0.0670411	-0.166691	0.0993926	0.61685		-0.0261567	0.0702649	-0.165742	0.113428	0.710572		104			-0.106394	0.0827328	-0.269984	0.0571947	0.200598		-0.149854	0.0638172	-0.27599	-0.0237192	0.0202202		-0.155614	0.0657576	-0.285645	-0.0255844	0.0193565		151
DSST	7-CpG DNAmAA	-0.00426862	0.0325125	-0.068377	0.0598397	0.895676		-0.0173579	0.0307731	-0.0779833	0.0432674	0.573249		-0.0128839	0.0310313	-0.0740494	0.0482816	0.678417		1083		0.0382205	0.0460776	-0.0530488	0.12949	0.408547		0.0409935	0.0427601	-0.0438035	0.12579	0.339945		0.0457427	0.0423923	-0.0381186	0.129604	0.282553		563			-0.0414706	0.0496363	-0.140477	0.0575358	0.406301		-0.076652	0.0469936	-0.170199	0.016895	0.10687		-0.0734572	0.0461196	-0.164834	0.0179198	0.114025		520
	Horvath DNAmAA	0.0528005	0.0365822	-0.0211815	0.126782	0.156868		0.0308465	0.0354676	-0.0412139	0.102907	0.390517		0.0319411	0.0358965	-0.0411791	0.105061	0.380212		1083		0.0765447	0.0544534	-0.0361135	0.189203	0.173208		0.083405	0.0474278	-0.013092	0.179902	0.0879338		0.0854303	0.049046	-0.0150131	0.185874	0.0924582		563			0.03645	0.0472223	-0.0568764	0.129776	0.44143		-0.0201695	0.0452522	-0.109448	0.0691086	0.656327		-0.0200786	0.0443352	-0.107367	0.0672098	0.650999		520
	Hannum DNAmAA	0.0488604	0.0365328	-0.0249906	0.122711	0.188685		0.0389186	0.0349666	-0.0317617	0.109599	0.272373		0.037506	0.0352481	-0.0338783	0.10889	0.294098		1083		0.0687848	0.0502484	-0.0327338	0.170303	0.178582		0.0754514	0.0467685	-0.0193744	0.170277	0.115347		0.0743088	0.0472514	-0.0215603	0.170178	0.124656		563			0.0415319	0.0472234	-0.0517998	0.134864	0.380591		0.00407556	0.0458837	-0.0867977	0.0949488	0.929374		0.00412839	0.0459787	-0.0869756	0.0952323	0.928616		520
	PhenoAge DNAmAA	-0.0114151	0.0364946	-0.0851459	0.0623157	0.756047		-0.0211851	0.0337483	-0.0890327	0.0466625	0.533137		-0.0133804	0.033434	-0.0802914	0.0535307	0.690463		1083		-0.0113345	0.0594081	-0.137676	0.115007	0.851182		0.00231725	0.0507098	-0.102779	0.107413	0.96396		0.00749673	0.0514721	-0.0991448	0.114138	0.885504		563			-0.00846358	0.0453498	-0.0976725	0.0807453	0.852066		-0.0419755	0.0437339	-0.12805	0.0440994	0.337956		-0.0286076	0.0440837	-0.115387	0.0581716	0.516912		520
	GrimAge DNAmAA	-0.00938085	0.0363098	-0.0826389	0.0638772	0.797384		-0.0390911	0.0347669	-0.108404	0.0302218	0.264608		-0.0178323	0.039088	-0.0962563	0.0605916	0.650127		1083		0.0132929	0.0464163	-0.0787557	0.105341	0.775155		0.00219324	0.0409472	-0.0784878	0.0828743	0.95733		0.00856902	0.0452757	-0.0808648	0.0980028	0.850133		563			-0.0127144	0.0488377	-0.109787	0.0843583	0.795219		-0.0714744	0.0485397	-0.168564	0.0256155	0.146104		-0.0347369	0.0543302	-0.143626	0.0741517	0.525248		520
	DunedinPACE	0.0165067	0.0332257	-0.0492268	0.0822401	0.620167		-0.0122304	0.0311431	-0.0735321	0.0490713	0.694826		0.00789548	0.0324984	-0.0560455	0.0718364	0.808202		1083		0.0531013	0.0477723	-0.0422087	0.148411	0.270205		0.0108831	0.0441311	-0.0767439	0.0985101	0.805751		0.0145016	0.0458512	-0.076392	0.105395	0.752409		563			-0.00759113	0.0453358	-0.0967703	0.081588	0.867123		-0.041191	0.0424758	-0.124654	0.0422722	0.332663		-0.00109512	0.0447724	-0.0890848	0.0868945	0.980497		520
	DNAmTL	0.0494863	0.0320154	-0.013531	0.112504	0.123289		0.0237709	0.0326438	-0.0403717	0.0879136	0.466852		0.0101766	0.0332849	-0.0552691	0.0756223	0.759969		1083		-0.00749801	0.0447438	-0.0957308	0.0807348	0.867087		-0.0165744	0.0448362	-0.105371	0.0722222	0.7123		-0.0202417	0.0454485	-0.110247	0.069764	0.656869		563			0.0957761	0.0446783	0.00794686	0.183605	0.0326508		0.0636237	0.0441569	-0.0231629	0.15041	0.150343		0.0390863	0.0447136	-0.0487909	0.126964	0.382511		520
	rLTL	0.0356297	0.0338662	-0.0316106	0.10287	0.295458		0.0552625	0.0324895	-0.0090786	0.119604	0.0916014		0.0481277	0.0325989	-0.016416	0.112671	0.142467		1083		0.0510054	0.0484988	-0.0460829	0.148094	0.297322		0.0678624	0.0416354	-0.0144029	0.150128	0.105209		0.0658654	0.0414339	-0.0158626	0.147593	0.113571		563			0.0403177	0.046982	-0.0524673	0.133103	0.392093		0.0414654	0.0440448	-0.0453653	0.128296	0.347571		0.0304301	0.0447935	-0.0580037	0.118864	0.49786		520
	SkinAge	-0.0251979	0.0360439	-0.097785	0.0473892	0.488078		-0.00987388	0.0331654	-0.0761022	0.0563544	0.766864		-0.00930498	0.0332747	-0.0758024	0.0571925	0.780671		1083		-0.00944091	0.0442253	-0.0965358	0.077654	0.831129		-0.00307634	0.0409011	-0.0835622	0.0774095	0.940094		-0.0035634	0.0410608	-0.0843583	0.0772315	0.9309		563			-0.0468805	0.0655985	-0.189329	0.0955675	0.488083		-0.018406	0.0614681	-0.150373	0.113561	0.769051		-0.0150465	0.0628302	-0.151113	0.12102	0.814557		520
	ProteomicsAA	-0.0529124	0.0454953	-0.151469	0.0456438	0.266272		-0.0646917	0.0400482	-0.149651	0.0202675	0.125951		-0.0630096	0.0395702	-0.146557	0.0205382	0.129906		1083		-0.0524939	0.0515262	-0.15729	0.0523019	0.315653		-0.0483937	0.0498159	-0.151208	0.054421	0.341014		-0.0441327	0.0500153	-0.147116	0.0588503	0.385935		563			-0.0504105	0.0594898	-0.175411	0.0745899	0.407931		-0.0722684	0.0511327	-0.176321	0.0317843	0.16697		-0.0723621	0.0504251	-0.174604	0.0298793	0.159845		520
	BioAge	0.0318562	0.0346896	-0.0373641	0.101077	0.361692		0.00765371	0.0312489	-0.0541898	0.0694972	0.806913		0.0114807	0.0316495	-0.0511177	0.0740792	0.717367		1083		0.0489317	0.0446149	-0.0390283	0.136892	0.274027		0.0200567	0.040982	-0.0607024	0.100816	0.625035		0.0253297	0.0420603	-0.0575557	0.108215	0.547635		563			0.0119565	0.0519615	-0.0928116	0.116725	0.819095		-0.00982735	0.0476932	-0.105113	0.0854584	0.837406		-0.00639182	0.0475744	-0.101153	0.0883698	0.89348		520
	Allostatic Load	-0.0168591	0.0320966	-0.0800467	0.0463284	0.599826		-0.0467612	0.0296187	-0.104966	0.0114432	0.115074		-0.0418352	0.0354211	-0.111469	0.0277987	0.238269		1083		0.00987208	0.0452899	-0.0795833	0.0993274	0.827731		-0.0272202	0.0408521	-0.107657	0.0532167	0.505794		-0.0331046	0.0500397	-0.131749	0.0655393	0.508973		563			-0.047576	0.0453093	-0.136707	0.0415546	0.294472		-0.0750572	0.0428923	-0.159398	0.00928356	0.0809572		-0.039938	0.051399	-0.141164	0.0612881	0.437876		520
	Subj. Age	0.0214485	0.0358291	-0.0505942	0.0934912	0.552238		0.0288806	0.0327061	-0.0364298	0.0941911	0.38045		0.0328306	0.0331043	-0.033376	0.0990371	0.325276		1083		0.0117557	0.0482366	-0.0846596	0.108171	0.808257		0.0393791	0.0427497	-0.0454005	0.124159	0.359112		0.0384833	0.0433005	-0.0474709	0.124437	0.376366		563			0.0311965	0.0484089	-0.06487	0.127263	0.520798		0.0184999	0.045792	-0.0721901	0.10919	0.686952		0.0258142	0.0465671	-0.0665556	0.118184	0.58056		520
	Subj. Life Expectancy	0.0811709	0.0327134	0.0165789	0.145763	0.014096		0.0707977	0.0321838	0.00750877	0.134087	0.0284478		0.0734927	0.0322055	0.0101531	0.136832	0.0230867		1083		0.0459734	0.0508887	-0.0571562	0.149103	0.372185		0.0693521	0.0450158	-0.0197307	0.158435	0.125911		0.0719642	0.0461168	-0.0195455	0.163474	0.121849		563			0.123008	0.0463201	0.0316216	0.214395	0.00861104		0.0743788	0.0469766	-0.0180363	0.166794	0.114318		0.0662471	0.0468854	-0.0259909	0.158485	0.158627		520
	Subj. Health Expectancy	0.0679779	0.032736	0.00334425	0.132612	0.0393875		0.0551456	0.0318752	-0.00758963	0.117881	0.0846824		0.0542361	0.0317935	-0.00831816	0.11679	0.0890142		1083		0.0370484	0.0472789	-0.0570558	0.131153	0.435606		0.0549617	0.0436924	-0.0312887	0.141212	0.210147		0.0569183	0.0435735	-0.0290328	0.142869	0.193047		563			0.101056	0.0457867	0.0108691	0.191243	0.0282367		0.0563593	0.0460445	-0.0341908	0.146909	0.221746		0.0459698	0.0457898	-0.0440387	0.135978	0.315996		520
	BrainAge	-0.0753295	0.0805382	-0.24239	0.0917315	0.359811		-0.124306	0.0695926	-0.264846	0.0162339	0.0814553		-0.111021	0.0693402	-0.25068	0.0286374	0.116351		255		-0.0927858	0.127906	-0.362576	0.177004	0.478029		-0.108137	0.10527	-0.322872	0.106598	0.312291		-0.0966581	0.106738	-0.313706	0.12039	0.371642		104			-0.0618919	0.0918002	-0.246131	0.122347	0.503188		-0.133177	0.0854976	-0.303122	0.0367681	0.122956		-0.125804	0.0859161	-0.296654	0.0450467	0.14685		151
CES-D	7-CpG DNAmAA	0.00993212	0.0326987	-0.0545954	0.0744596	0.761676		-0.0255786	0.027438	-0.0795283	0.0283712	0.35181		-0.0249713	0.0277323	-0.0795166	0.029574	0.368513		1083		0.021862	0.0441077	-0.0649794	0.108704	0.620546		-0.0271709	0.0393434	-0.105	0.0506585	0.491031		-0.0243314	0.0401548	-0.10399	0.0553275	0.545917		563			-0.0125243	0.048695	-0.109258	0.0842097	0.79761		-0.0227119	0.0382818	-0.0980233	0.0525994	0.553405		-0.0239507	0.0389161	-0.100511	0.05261	0.538694		520
	Horvath DNAmAA	-0.0100912	0.0325993	-0.0743948	0.0542124	0.757241		-0.00843716	0.0280927	-0.0638473	0.046973	0.764248		-0.00475983	0.0281956	-0.0603561	0.0508364	0.866112		1083		0.0251149	0.043475	-0.0603766	0.110606	0.563831		0.01726	0.0366235	-0.0547003	0.0892203	0.637651		0.0225298	0.0372074	-0.050604	0.0956635	0.545158		563			-0.0586499	0.0500196	-0.15861	0.04131	0.245404		-0.0438444	0.0400013	-0.122854	0.0351649	0.274722		-0.0396271	0.0401596	-0.118901	0.0396469	0.325167		520
	Hannum DNAmAA	0.0175743	0.0345903	-0.0513988	0.0865474	0.612982		0.000570844	0.0303576	-0.0601295	0.0612711	0.985059		0.00204688	0.0305657	-0.0591134	0.0632072	0.946834		1083		0.0523847	0.0466108	-0.0401428	0.144912	0.263883		0.0156064	0.0400925	-0.0640508	0.0952636	0.698009		0.0170563	0.0412706	-0.0653324	0.099445	0.680732		563			-0.0324734	0.0472365	-0.12583	0.0608835	0.492883		-0.0183034	0.0399423	-0.0972909	0.0606842	0.647507		-0.0178361	0.0403538	-0.0976503	0.061978	0.659208		520
	PhenoAge DNAmAA	0.0195659	0.0330696	-0.0458083	0.0849401	0.555023		0.0147428	0.0287548	-0.042284	0.0717696	0.609252		0.0178313	0.029624	-0.0411324	0.076795	0.548948		1083		0.0464135	0.0468652	-0.0467107	0.139538	0.324691		0.0364785	0.039046	-0.0407432	0.1137	0.351848		0.0433565	0.0400254	-0.0359607	0.122674	0.281067		563			-0.0159518	0.0504324	-0.11689	0.0849861	0.752902		-0.0135441	0.0398749	-0.0923353	0.0652471	0.734586		-0.0129319	0.0408686	-0.0937969	0.0679332	0.752195		520
	GrimAge DNAmAA	-0.00688767	0.0330667	-0.0722534	0.058478	0.835295		-0.00965861	0.0294433	-0.0676843	0.0483671	0.743192		-0.01278	0.032015	-0.0758192	0.0502593	0.69008		1083		-0.00617182	0.0443201	-0.0934728	0.0811292	0.889364		-0.0118584	0.0379025	-0.0865247	0.0628079	0.754655		0.00238623	0.0408355	-0.078024	0.0827965	0.953447		563			-0.0264841	0.0504053	-0.12736	0.0743923	0.601273		-0.00920757	0.039316	-0.0867203	0.0683052	0.815067		-0.032061	0.0440717	-0.119005	0.0548835	0.467851		520
	DunedinPACE	0.00484029	0.0327962	-0.0599077	0.0695883	0.882846		-0.00183341	0.0284609	-0.0579858	0.054319	0.948707		0.00462874	0.0298258	-0.0541939	0.0634514	0.87683		1083		0.0307776	0.0451579	-0.0583856	0.119941	0.496478		-0.0157989	0.0381722	-0.090935	0.0593373	0.679271		-0.00504902	0.0394097	-0.0825368	0.0724388	0.898125		563			-0.0359119	0.0453993	-0.12523	0.053406	0.429515		0.00528902	0.0382259	-0.0699252	0.0805032	0.890044		0.00181605	0.0413024	-0.0796311	0.0832632	0.964973		520
	DNAmTL	-0.029269	0.031674	-0.0915416	0.0330035	0.356019		-0.000862842	0.0296172	-0.0590708	0.0573452	0.976772		5.99326e-05	0.0298264	-0.0585277	0.0586476	0.998397		1083		-0.0259855	0.0435205	-0.111573	0.059602	0.550826		0.0251588	0.0391683	-0.0518575	0.102175	0.521053		0.0236681	0.0396268	-0.0542496	0.101586	0.550683		563			-0.020181	0.0455205	-0.109753	0.0693916	0.657834		-0.0277863	0.0392019	-0.104857	0.0492849	0.478868		-0.0235556	0.0401196	-0.102435	0.0553241	0.557456		520
	rLTL	0.0484303	0.0338281	-0.0187267	0.115587	0.155522		0.0465069	0.0287612	-0.0102439	0.103258	0.107622		0.0453533	0.0287876	-0.0114017	0.102108	0.116683		1083		0.00259265	0.0461196	-0.0887628	0.0939481	0.955268		0.00395256	0.0379053	-0.0707442	0.0786493	0.917045		0.00164323	0.0382608	-0.0737907	0.0770772	0.965785		563			0.0867684	0.0482099	-0.00888851	0.182425	0.0749324		0.0855292	0.0392001	0.00811008	0.162948	0.0305854		0.0889286	0.0398481	0.0102121	0.167645	0.0270723		520
	SkinAge	-0.0570549	0.0346284	-0.126143	0.0120333	0.103998		-0.0597456	0.0309389	-0.122009	0.0025174	0.0595978		-0.0613377	0.0308431	-0.123321	0.000645109	0.0523384		1083		-0.0531841	0.0449557	-0.141905	0.0355366	0.238389		-0.0623331	0.0389408	-0.139213	0.0145467	0.11133		-0.0664663	0.0387128	-0.142816	0.00988289	0.0875826		563			-0.0599407	0.0546491	-0.17175	0.0518688	0.281814		-0.0571374	0.0448721	-0.147966	0.0336911	0.210606		-0.0590533	0.0454909	-0.151324	0.0332175	0.202525		520
	ProteomicsAA	0.0244674	0.0328208	-0.0403393	0.0892742	0.457048		0.0159071	0.0277762	-0.0389071	0.0707213	0.567581		0.0193185	0.0280669	-0.0361151	0.074752	0.49227		1083		0.0772377	0.0437366	-0.00882742	0.163303	0.0784048		0.0510882	0.0380734	-0.0239616	0.126138	0.181081		0.0527573	0.0386878	-0.0235723	0.129087	0.174341		563			-0.0363147	0.0515866	-0.140149	0.0675191	0.485002		-0.0165619	0.0401849	-0.0961605	0.0630367	0.681002		-0.0147991	0.0407839	-0.0956629	0.0660646	0.717431		520
	BioAge	0.0384884	0.0305845	-0.0215272	0.098504	0.208525		0.0106361	0.0258819	-0.0401494	0.0614215	0.681195		0.0164572	0.026441	-0.0354268	0.0683411	0.533809		1083		0.0387064	0.0425894	-0.0449608	0.122374	0.36386		0.00268426	0.036287	-0.0685978	0.0739663	0.941059		0.00835741	0.037166	-0.0646522	0.081367	0.822169		563			0.0374908	0.0441385	-0.0492274	0.124209	0.396067		0.0191871	0.0369192	-0.053345	0.0917192	0.603494		0.0241776	0.0377307	-0.0499514	0.0983066	0.521947		520
	Allostatic Load	-0.00966317	0.032697	-0.0741868	0.0548605	0.767928		-0.0108547	0.0267578	-0.0634429	0.0417335	0.685185		0.00595041	0.0321114	-0.0571875	0.0690884	0.853088		1083		0.00360619	0.0456882	-0.0867549	0.0939673	0.937205		-0.0251515	0.038544	-0.101244	0.0509413	0.514945		-0.0127619	0.046485	-0.104466	0.0789418	0.783974		563			-0.0287538	0.0448464	-0.116912	0.0594039	0.521776		0.00487278	0.0375711	-0.0689745	0.0787201	0.896869		0.0146144	0.0446645	-0.0732108	0.10244	0.743697		520
	Subj. Age	0.0298422	0.0320112	-0.0331605	0.0928449	0.351984		-0.0489372	0.0266043	-0.10116	0.00328569	0.0662218		-0.0506141	0.0267927	-0.103204	0.00197554	0.0592278		1083		0.00193591	0.0449815	-0.0868256	0.0906975	0.965719		-0.0884911	0.0373188	-0.161858	-0.0151242	0.0182054		-0.0881264	0.0373756	-0.161589	-0.014664	0.0188294		563			0.0677372	0.0447921	-0.020317	0.155791	0.131249		-0.00190146	0.0379514	-0.0764848	0.0726818	0.960063		-0.0031424	0.0386541	-0.0791075	0.0728227	0.935243		520
	Subj. Life Expectancy	-0.0381607	0.0308406	-0.0986924	0.022371	0.216295		-0.0678433	0.0280911	-0.122965	-0.0127218	0.0159011		-0.0685765	0.0282009	-0.123915	-0.0132379	0.0151994		1083		-0.0987208	0.043299	-0.183869	-0.0135723	0.0231887		-0.0978486	0.0383555	-0.173192	-0.0225055	0.0110111		-0.0956249	0.0387555	-0.171761	-0.0194892	0.0139296		563			0.0249171	0.0450208	-0.0636024	0.113437	0.580273		-0.0398721	0.0412067	-0.120853	0.0411089	0.333757		-0.0396385	0.041423	-0.121043	0.0417657	0.339117		520
	Subj. Health Expectancy	-0.024687	0.030572	-0.0846772	0.0353031	0.419561		-0.091705	0.027956	-0.14657	-0.0368404	0.00107566		-0.0934039	0.027993	-0.148339	-0.0384684	0.000880823		1083		-0.07828	0.0425383	-0.161849	0.00528939	0.066309		-0.122672	0.0384795	-0.198287	-0.0470578	0.00152889		-0.12055	0.0386188	-0.196449	-0.0446498	0.00191747		563			0.0342571	0.0446668	-0.0535312	0.122045	0.443527		-0.0630863	0.0404488	-0.142556	0.0163829	0.119469		-0.0646471	0.0408027	-0.144812	0.0155181	0.113737		520
	BrainAge	0.0551064	0.0630333	-0.0690426	0.179255	0.382832		0.0420162	0.0547817	-0.0658833	0.149916	0.443829		0.0519676	0.0554998	-0.0573669	0.161302	0.35004		255		-0.0299138	0.100027	-0.228443	0.168615	0.765537		-0.022784	0.0883101	-0.198078	0.15251	0.796959		-0.00943024	0.0861559	-0.180649	0.161789	0.913091		104			0.11562	0.0822891	-0.0470572	0.278297	0.162203		0.0767311	0.0702031	-0.0620389	0.215501	0.276237		0.0808577	0.0706824	-0.0589179	0.220633	0.254645		151
ADL	7-CpG DNAmAA	-0.0502123	0.032013	-0.113225	0.0127999	0.117876		-0.0466487	0.0280356	-0.102487	0.00918908	0.100249		-0.0432429	0.0279567	-0.0988677	0.0123819	0.125813		1083		-0.00358144	0.0452017	-0.0928372	0.0856744	0.936945		-0.000388396	0.033286	-0.0682453	0.0674685	0.990764		0.00311163	0.032295	-0.0622526	0.0684759	0.923745		563			-0.0975975	0.0439947	-0.184035	-0.0111605	0.026976		-0.099223	0.0441639	-0.185992	-0.0124543	0.0250927		-0.0992125	0.0448938	-0.18742	-0.0110048	0.0275701		520
	Horvath DNAmAA	-0.0212347	0.0308939	-0.0818738	0.0394043	0.492058		-0.0285704	0.0274995	-0.0831244	0.0259836	0.301321		-0.0236672	0.0276886	-0.0786627	0.0313283	0.394914		1083		-0.0485402	0.0452016	-0.137811	0.0407303	0.284506		-0.0785284	0.0370844	-0.156945	-0.000111995	0.0497096		-0.0735761	0.0379237	-0.154346	0.0071934	0.0712324		563			0.0302558	0.0448547	-0.0579192	0.118431	0.500357		0.0374289	0.0455221	-0.0520662	0.126924	0.41145		0.0420578	0.0458445	-0.0480767	0.132192	0.359502		520
	Hannum DNAmAA	0.0311727	0.0312348	-0.0301706	0.092516	0.318677		0.00622332	0.0275461	-0.0483701	0.0608167	0.821682		0.00559182	0.0277534	-0.0495073	0.0606909	0.840753		1083		0.0263136	0.0442762	-0.0608947	0.113522	0.552854		-0.0232902	0.0352384	-0.0964234	0.049843	0.515604		-0.0275615	0.0359337	-0.102681	0.047558	0.452336		563			0.0635788	0.0440185	-0.0229018	0.150059	0.149252		0.0610538	0.0443707	-0.0261232	0.148231	0.169443		0.0629524	0.0448844	-0.0252448	0.15115	0.161408		520
	PhenoAge DNAmAA	-0.0195377	0.0311292	-0.0806604	0.041585	0.530459		-0.0255166	0.0259984	-0.0767212	0.025688	0.327313		-0.0165246	0.0263032	-0.0683624	0.0353132	0.5305		1083		-0.0140465	0.0439973	-0.100649	0.0725556	0.749766		-0.0309027	0.0318941	-0.0951786	0.0333733	0.337877		-0.0241354	0.0324182	-0.0896525	0.0413817	0.460919		563			-0.0214684	0.0442221	-0.108353	0.0654164	0.627558		-0.0182471	0.0445068	-0.105692	0.0691978	0.681994		-0.00847401	0.0453737	-0.0976367	0.0806887	0.85193		520
	GrimAge DNAmAA	0.00209016	0.0312855	-0.0593574	0.0635377	0.946757		0.0094629	0.026954	-0.0434834	0.0624092	0.725667		0.0265489	0.0295823	-0.031596	0.0846938	0.36998		1083		-0.00102255	0.0440786	-0.0877991	0.085754	0.981509		-0.0129209	0.0292863	-0.070868	0.0450263	0.659818		-0.0199487	0.0320763	-0.0836467	0.0437493	0.535521		563			0.0487255	0.0445234	-0.0387715	0.136223	0.274367		0.0502956	0.0449022	-0.0379426	0.138534	0.263248		0.0858962	0.0500482	-0.0124681	0.18426	0.0868193		520
	DunedinPACE	-0.0555	0.0309274	-0.116211	0.00521077	0.0731163		-0.0466797	0.0252594	-0.0962487	0.00288919	0.0649023		-0.0224072	0.0264413	-0.0742961	0.0294817	0.396964		1083		-0.0587138	0.0427887	-0.142788	0.0253608	0.170643		-0.0429442	0.0277955	-0.0975634	0.0116751	0.12302		-0.0219613	0.0288427	-0.0786334	0.0347108	0.446779		563			-0.0300247	0.0446288	-0.117735	0.0576851	0.501446		-0.032619	0.0443538	-0.119774	0.0545357	0.462443		-0.00582632	0.0467652	-0.0977153	0.0860627	0.900903		520
	DNAmTL	0.0150399	0.0304367	-0.044682	0.0747618	0.62131		0.0250981	0.0271038	-0.0280851	0.0782813	0.354657		0.0147487	0.027462	-0.0391408	0.0686381	0.591347		1083		-0.0146513	0.0423022	-0.0977431	0.0684406	0.729213		0.00189412	0.028673	-0.0544292	0.0582174	0.947355		-0.0017501	0.0287205	-0.0581666	0.0546664	0.951433		563			0.0168722	0.0442865	-0.0701419	0.103886	0.703384		0.0334368	0.0460757	-0.0570915	0.123965	0.46837		0.0191085	0.047042	-0.0733201	0.111537	0.684771		520
	rLTL	-0.019388	0.0306618	-0.0795575	0.0407814	0.527324		0.0150484	0.025837	-0.0356703	0.0657671	0.560442		0.00918352	0.0257782	-0.0414121	0.0597791	0.721739		1083		-0.0494852	0.0429821	-0.133955	0.0349842	0.250218		0.00669698	0.027934	-0.0482537	0.0616477	0.810678		0.000284397	0.027863	-0.0545309	0.0550997	0.991862		563			0.0435082	0.0440261	-0.0429865	0.130003	0.323505		0.0403205	0.0439702	-0.0460648	0.126706	0.359579		0.0339664	0.0445514	-0.0535624	0.121495	0.446172		520
	SkinAge	0.0488606	0.0319312	-0.0139726	0.111694	0.127007		0.0333651	0.0254264	-0.0165652	0.0832955	0.18992		0.0313393	0.0250906	-0.0179069	0.0805856	0.211989		1083		0.0594937	0.0433903	-0.0258282	0.144816	0.171164		0.0324828	0.0282196	-0.0230217	0.0879874	0.250501		0.0296825	0.0279937	-0.0253686	0.0847336	0.289704		563			0.0276027	0.0456769	-0.0623057	0.117511	0.546125		0.0253969	0.046383	-0.0658982	0.116692	0.58443		0.026453	0.0465166	-0.0650911	0.117997	0.570004		520
	ProteomicsAA	0.0298157	0.0309754	-0.0309907	0.0906221	0.336071		0.0092026	0.0254595	-0.0408497	0.0592549	0.717948		0.0108402	0.0257141	-0.0397648	0.0614453	0.673646		1083		0.00488761	0.0430211	-0.0796572	0.0894324	0.909597		-0.0339921	0.0302941	-0.0943245	0.0263403	0.265352		-0.0305849	0.0304615	-0.0913191	0.0301492	0.318749		563			0.0688099	0.0443891	-0.0184173	0.156037	0.121782		0.0657809	0.0443564	-0.0213838	0.152946	0.138752		0.0685983	0.0445665	-0.018975	0.156172	0.124417		520
	BioAge	0.0150699	0.030853	-0.0454855	0.0756253	0.62536		0.00374684	0.0248459	-0.0450268	0.0525205	0.880171		0.019978	0.0252153	-0.029523	0.0694791	0.428437		1083		0.0239151	0.0429805	-0.0605472	0.108377	0.578196		-0.00209578	0.0283305	-0.0579121	0.0537206	0.941093		0.0186453	0.0284905	-0.037429	0.0747196	0.513347		563			0.0034304	0.0440629	-0.0831364	0.0899972	0.937976		0.00607158	0.0441362	-0.0806436	0.0927867	0.89064		0.0142826	0.0449668	-0.0740656	0.102631	0.750902		520
	Allostatic Load	0.00913467	0.0306839	-0.0510791	0.0693484	0.765994		-0.0369559	0.0248217	-0.0856753	0.0117634	0.136898		0.0138024	0.0293749	-0.0438481	0.0714529	0.63856		1083		0.044594	0.0429388	-0.0397855	0.128974	0.299558		-0.0375829	0.0279594	-0.0925703	0.0174045	0.179745		0.0229294	0.033163	-0.042242	0.0881009	0.489656		563			-0.0411768	0.0442954	-0.12821	0.0458568	0.353041		-0.0409933	0.0442728	-0.127986	0.0459997	0.354952		0.000699873	0.0524392	-0.102352	0.103752	0.989357		520
	Subj. Age	0.0424588	0.0307424	-0.017874	0.102792	0.167577		0.0402706	0.0246095	-0.00802174	0.0885629	0.102075		0.0422194	0.0247271	-0.00630643	0.0907453	0.0880707		1083		0.0648149	0.0425238	-0.0187231	0.148353	0.128061		0.0642703	0.0271364	0.0109548	0.117586	0.0182439		0.058025	0.0272448	0.0044835	0.111566	0.0337281		563			0.00682444	0.0443467	-0.0803106	0.0939595	0.877762		0.00962354	0.04448	-0.0777722	0.0970193	0.8288		0.0158674	0.0452351	-0.0730154	0.10475	0.72591		520
	Subj. Life Expectancy	-0.0276529	0.0309353	-0.0883768	0.0330711	0.371647		0.00564892	0.0271278	-0.0476231	0.058921	0.835114		0.00392028	0.0270703	-0.0492418	0.0570824	0.884902		1083		-0.0561332	0.0426973	-0.140021	0.0277545	0.189219		-0.0311374	0.0302141	-0.090667	0.0283923	0.303823		-0.0349882	0.0300066	-0.0940781	0.0241017	0.244688		563			0.0179203	0.0445181	-0.0695625	0.105403	0.687473		0.0419876	0.0484735	-0.0532605	0.137236	0.386817		0.0371913	0.0488468	-0.0587973	0.13318	0.446813		520
	Subj. Health Expectancy	-0.0212764	0.0311115	-0.0823625	0.0398096	0.494286		0.0181034	0.0266576	-0.0342468	0.0704537	0.497322		0.0141812	0.0264777	-0.0378023	0.0661647	0.592408		1083		-0.0753849	0.0426626	-0.159206	0.00843613	0.0778408		-0.0303098	0.029661	-0.0887049	0.0280852	0.307751		-0.0305758	0.0291447	-0.0879045	0.0267529	0.294883		563			0.0496969	0.0445323	-0.0378184	0.137212	0.265024		0.0750635	0.0476348	-0.0185425	0.168669	0.115749		0.0667812	0.04828	-0.0281037	0.161666	0.167294		520
	BrainAge	0.105162	0.0625262	-0.0179803	0.228305	0.0938328		0.128591	0.0514762	0.0272044	0.229977	0.013136		0.120818	0.0525334	0.017334	0.224301	0.0223142		255		0.172751	0.0975261	-0.020737	0.366239	0.079551		0.198329	0.0808637	0.037859	0.3588	0.0159482		0.204891	0.0842321	0.0375658	0.372216	0.0169608		104			0.0414731	0.0818828	-0.120347	0.203293	0.613269		0.0536341	0.0650207	-0.0748765	0.182145	0.410796		0.0380037	0.0663508	-0.0931923	0.1692	0.567733		151
MNA	7-CpG DNAmAA	-0.0232102	0.0324638	-0.0872119	0.0407916	0.475441		-0.0234314	0.0282333	-0.0789308	0.032068	0.407064		-0.0221654	0.0280689	-0.0773108	0.03298	0.430084		1083		0.0111148	0.0449785	-0.0776408	0.0998704	0.805103		0.017102	0.039596	-0.0607591	0.094963	0.666057		0.0191678	0.0394409	-0.0583711	0.0967067	0.627244		563			-0.0803026	0.0464913	-0.172019	0.0114138	0.0857763		-0.0663344	0.0399744	-0.145381	0.0127116	0.0993163		-0.0677446	0.0391101	-0.144795	0.00930526	0.0845544		520
	Horvath DNAmAA	0.0187731	0.0330313	-0.046513	0.0840592	0.570683		-0.0202852	0.0286943	-0.076785	0.0362147	0.480228		-0.0276306	0.0287426	-0.0842366	0.0289754	0.337315		1083		0.0326193	0.0457247	-0.0578329	0.123072	0.476874		0.00498391	0.0418532	-0.077853	0.0878208	0.905403		-0.00455567	0.0414732	-0.0864585	0.0773472	0.912668		563			-0.0106872	0.0449216	-0.0989991	0.0776246	0.812074		-0.0456996	0.038017	-0.120416	0.0290164	0.229973		-0.0478968	0.0376603	-0.121894	0.0261006	0.204049		520
	Hannum DNAmAA	0.0290068	0.03305	-0.0363247	0.0943384	0.381602		-0.00429123	0.0299851	-0.0636789	0.0550964	0.886449		-0.00620181	0.0297565	-0.0650814	0.0526778	0.835234		1083		0.0230692	0.0467779	-0.0698335	0.115972	0.623069		0.0140296	0.0426736	-0.0707855	0.0988448	0.74312		0.0194845	0.0421564	-0.064092	0.103061	0.644886		563			0.0143063	0.0464425	-0.0772664	0.105879	0.758365		-0.0262297	0.0422812	-0.110715	0.0582555	0.537246		-0.0293979	0.0430408	-0.11576	0.0569644	0.497616		520
	PhenoAge DNAmAA	-0.002268	0.0311917	-0.0635199	0.0589839	0.942059		-0.0214248	0.0272926	-0.0749969	0.0321474	0.432681		-0.0230947	0.0274941	-0.0770658	0.0308763	0.401172		1083		0.00173436	0.0463207	-0.0900892	0.0935579	0.970202		-0.00703854	0.0413642	-0.0887675	0.0746904	0.865112		-0.00995536	0.0418102	-0.0925763	0.0726655	0.812126		563			-0.0128788	0.0476865	-0.107258	0.0815003	0.787551		-0.0383709	0.039462	-0.116224	0.0394825	0.332145		-0.0306256	0.039286	-0.108031	0.0467801	0.436453		520
	GrimAge DNAmAA	0.00882393	0.0350146	-0.0611856	0.0788334	0.801879		-0.0652537	0.0341852	-0.134216	0.00370824	0.0630435		-0.0357181	0.0417138	-0.122743	0.0513071	0.402015		1083		-0.00888314	0.0451167	-0.0979483	0.080182	0.844148		-0.0553425	0.0424479	-0.139541	0.0288557	0.195254		-0.0253932	0.0463721	-0.117588	0.0668013	0.585398		563			-0.0117398	0.0500453	-0.111725	0.0882456	0.815284		-0.0661479	0.0439514	-0.154698	0.0224024	0.139384		-0.0363791	0.0575876	-0.158576	0.0858178	0.536597		520
	DunedinPACE	-0.0145906	0.0324967	-0.0786645	0.0494832	0.653918		-0.0642389	0.0283795	-0.119999	-0.00847845	0.024037		-0.063117	0.0309366	-0.124188	-0.002046	0.0428829		1083		-0.00999422	0.0447232	-0.0981814	0.078193	0.823398		-0.0327077	0.0403598	-0.112094	0.0466783	0.418275		-0.0469243	0.0424252	-0.130404	0.0365554	0.269569		563			-0.0448829	0.0473464	-0.138496	0.0487307	0.344794		-0.0948371	0.0384649	-0.170588	-0.0190858	0.0143431		-0.0734038	0.0417875	-0.156063	0.00925579	0.0813048		520
	DNAmTL	0.0467116	0.0305656	-0.0132667	0.10669	0.126761		0.0782658	0.0297841	0.0198141	0.136717	0.00873593		0.0647588	0.0301859	0.00551041	0.124007	0.0322115		1083		0.000176608	0.0426325	-0.0835759	0.0839291	0.996696		0.00359982	0.0411682	-0.0772874	0.084487	0.930356		-0.00898343	0.0414772	-0.0904785	0.0725117	0.82862		563			0.138866	0.0438309	0.0527482	0.224983	0.00162854		0.147068	0.0381539	0.0721034	0.222033	0.000131311		0.126577	0.0392719	0.0493807	0.203774	0.00136812		520
	rLTL	-0.0319526	0.0319342	-0.0947879	0.0308826	0.317812		-0.0317991	0.0285785	-0.0879374	0.0243392	0.266333		-0.0382943	0.028512	-0.0942906	0.0177019	0.179752		1083		-0.0664264	0.0430064	-0.15095	0.0180974	0.12317		-0.0648562	0.038847	-0.141189	0.0114767	0.0956703		-0.0589967	0.0388768	-0.135387	0.0173932	0.129792		563			-0.03269	0.0451057	-0.121388	0.0560082	0.469072		0.00496746	0.0383054	-0.0704079	0.0803428	0.896905		-0.00797208	0.0390411	-0.0848939	0.0689497	0.838379		520
	SkinAge	-0.0348691	0.037767	-0.111917	0.0421793	0.363049		0.00100921	0.03311	-0.0661795	0.0681979	0.975855		0.00296028	0.0336469	-0.0656965	0.0716171	0.930465		1083		-0.0256136	0.0482195	-0.121993	0.0707653	0.597176		0.00119354	0.046588	-0.0930031	0.0953901	0.97969		0.00161888	0.0457473	-0.0904716	0.0937094	0.971924		563			-0.0406475	0.0560573	-0.156193	0.0748983	0.475226		-4.29928e-05	0.0510819	-0.10749	0.107404	0.999338		0.00422753	0.0501828	-0.100808	0.109263	0.933745		520
	ProteomicsAA	-0.0053201	0.0348858	-0.0750127	0.0643725	0.879272		-0.0438972	0.0308887	-0.105701	0.0179065	0.160522		-0.0458454	0.0310901	-0.10816	0.016469	0.146056		1083		-0.0245452	0.0453671	-0.114179	0.0650882	0.589277		-0.0424753	0.0404077	-0.122097	0.0371462	0.294297		-0.0506701	0.0413819	-0.132417	0.0310764	0.222643		563			0.00793586	0.0507592	-0.0938091	0.109681	0.87634		-0.0508772	0.0436413	-0.138791	0.0370367	0.249876		-0.0494543	0.0433291	-0.136578	0.0376693	0.259392		520
	BioAge	-0.0215092	0.0324143	-0.0854001	0.0423817	0.507677		-0.0304523	0.0272759	-0.0840085	0.0231038	0.264626		-0.0421049	0.0277025	-0.0965051	0.0122954	0.129038		1083		-0.0316388	0.0439955	-0.11824	0.0549627	0.472652		-0.0283791	0.0402101	-0.107584	0.0508259	0.481006		-0.0436981	0.0414933	-0.125533	0.0381372	0.293587		563			-0.0107778	0.0477801	-0.105372	0.0838165	0.821916		-0.0359134	0.0391542	-0.113153	0.0413262	0.360201		-0.0450464	0.0408407	-0.125989	0.0358966	0.272461		520
	Allostatic Load	-0.00348543	0.0313311	-0.0650284	0.0580575	0.911462		-0.0413188	0.0270986	-0.0945044	0.0118669	0.12768		-0.0890359	0.0322473	-0.152327	-0.0257449	0.00588227		1083		-0.0144562	0.0446681	-0.102522	0.0736097	0.746542		-0.0211287	0.0403371	-0.100589	0.0583313	0.600898		-0.1056	0.0499332	-0.204215	-0.00698417	0.0359994		563			0.0068944	0.0482118	-0.088702	0.102491	0.886563		-0.0733899	0.038642	-0.149458	0.00267787	0.0585688		-0.0714925	0.0451473	-0.160366	0.0173807	0.114433		520
	Subj. Age	0.0115141	0.0317216	-0.0508586	0.0738869	0.716827		0.0175617	0.0273127	-0.0360617	0.0711851	0.520441		0.0266104	0.0275404	-0.0274793	0.0807	0.334327		1083		0.00728696	0.0425996	-0.0763992	0.0909732	0.864245		0.0192029	0.0387369	-0.056898	0.0953039	0.620297		0.0325874	0.0387443	-0.0435263	0.108701	0.400682		563			0.0196841	0.0468405	-0.0727751	0.112143	0.67484		0.0148606	0.0382903	-0.0604621	0.0901833	0.698188		0.0214908	0.0389388	-0.0551607	0.0981423	0.58145		520
	Subj. Life Expectancy	0.0104334	0.0318845	-0.0522909	0.0731577	0.743706		0.0184355	0.030695	-0.0420278	0.0788989	0.548666		0.0240716	0.030932	-0.0369466	0.0850899	0.437422		1083		-0.0385248	0.0460442	-0.129717	0.0526674	0.404478		-0.0312547	0.043823	-0.117803	0.0552937	0.476763		-0.0176506	0.0444636	-0.105607	0.0703055	0.692035		563			0.0506787	0.0452351	-0.0382961	0.139654	0.263357		0.0757766	0.0418094	-0.00650309	0.158056	0.070928		0.0714733	0.0416789	-0.0105426	0.153489	0.0873915		520
	Subj. Health Expectancy	-0.0196964	0.0312364	-0.081042	0.0416491	0.528567		0.0220972	0.029502	-0.0358593	0.0800538	0.454188		0.0231619	0.0295223	-0.0348477	0.0811715	0.433102		1083		-0.0259157	0.044288	-0.11315	0.0613181	0.558976		-0.0062924	0.0414777	-0.0878351	0.0752503	0.879496		-0.00269739	0.0416146	-0.0845456	0.0791508	0.948356		563			-0.0161632	0.0447527	-0.104126	0.0717999	0.718153		0.0635919	0.0414139	-0.0178455	0.145029	0.125515		0.0569502	0.0415816	-0.0248253	0.138726	0.171672		520
	BrainAge	0.00718617	0.065429	-0.121958	0.136331	0.912671		-0.0194684	0.0558603	-0.129749	0.0908124	0.727887		-0.00269586	0.0558444	-0.112915	0.107523	0.961553		255		-0.0719612	0.100104	-0.270675	0.126753	0.473978		-0.0746137	0.0911371	-0.255611	0.106384	0.415067		-0.0435684	0.0942603	-0.231583	0.144447	0.64537		104			0.0686958	0.0875526	-0.105428	0.24282	0.434896		0.0227079	0.0703999	-0.117498	0.162914	0.747914		0.0367717	0.0701513	-0.102765	0.176309	0.601558		151
DCSI	7-CpG DNAmAA	0.0417863	0.0325847	-0.0224918	0.106064	0.201282		0.0483523	0.0308955	-0.0125041	0.109209	0.118875		0.0479379	0.0306807	-0.0124327	0.108309	0.119204		1083		0.0449577	0.045422	-0.0448098	0.134725	0.323915		0.0461374	0.040896	-0.0344463	0.126721	0.26044		0.0480395	0.0405825	-0.0318241	0.127903	0.237453		563			0.0273277	0.0475752	-0.0667999	0.121455	0.566688		0.0482395	0.0465411	-0.0440022	0.140481	0.302264		0.0445111	0.0463841	-0.0472949	0.136317	0.339112		520
	Horvath DNAmAA	-0.00617831	0.0323688	-0.0699661	0.0576095	0.848799		0.00144947	0.0314353	-0.0606134	0.0635123	0.963278		-0.00511251	0.0315815	-0.0674999	0.0572749	0.871609		1083		0.0724468	0.0433712	-0.0128402	0.157734	0.095694		0.061561	0.0395942	-0.0162554	0.139378	0.12071		0.0551418	0.0398516	-0.0231662	0.13345	0.167109		563			-0.099856	0.0467348	-0.192139	-0.00757307	0.0341168		-0.0667923	0.0466422	-0.159115	0.0255302	0.154668		-0.0714039	0.046626	-0.163758	0.0209499	0.128403		520
	Hannum DNAmAA	-0.0110535	0.0323298	-0.074755	0.052648	0.732742		-0.0110909	0.0302968	-0.0706208	0.048439	0.714469		-0.0152069	0.0300331	-0.0741884	0.0437746	0.612803		1083		0.00865623	0.0470222	-0.0848222	0.102135	0.854378		0.00293377	0.0424384	-0.0811558	0.0870233	0.94501		0.000761991	0.0425372	-0.0834572	0.0849812	0.985738		563			-0.0471893	0.04414	-0.133911	0.0395327	0.285547		-0.026737	0.0426759	-0.110581	0.0571067	0.531261		-0.0368279	0.0432955	-0.121942	0.0482859	0.395488		520
	PhenoAge DNAmAA	0.0159988	0.03086	-0.044571	0.0765686	0.604291		0.0449791	0.0298348	-0.0136344	0.103593	0.132271		0.0358811	0.029818	-0.0226716	0.0944339	0.22929		1083		0.0604386	0.0441683	-0.0265485	0.147426	0.172418		0.0749582	0.0442981	-0.0135787	0.163495	0.0956023		0.0656002	0.0451641	-0.0247423	0.155943	0.151579		563			-0.0371902	0.0455104	-0.126745	0.0523644	0.414464		0.00652837	0.044303	-0.0806193	0.0936761	0.882939		-0.00724961	0.0448606	-0.0955666	0.0810674	0.871738		520
	GrimAge DNAmAA	0.0421555	0.0314858	-0.0197181	0.104029	0.181273		0.0504784	0.0314536	-0.0112833	0.11224	0.109007		0.067656	0.0342583	0.000386332	0.134926	0.0487025		1083		0.0544984	0.0450688	-0.0344767	0.143474	0.228277		0.0546147	0.0407	-0.0255515	0.134781	0.180875		0.0555342	0.044346	-0.0318641	0.142933	0.211795		563			0.00919457	0.0446799	-0.0786184	0.0970076	0.837052		0.0399301	0.042923	-0.0443984	0.124259	0.352672		0.073225	0.0477034	-0.0205193	0.166969	0.125472		520
	DunedinPACE	0.0413174	0.0315728	-0.020741	0.103376	0.191364		0.0650996	0.0312053	0.00366327	0.126536	0.0379006		0.0594784	0.0328395	-0.00523369	0.12419	0.071445		1083		-0.0162428	0.0431133	-0.100978	0.0684928	0.706545		0.0156692	0.0404286	-0.0637922	0.0951307	0.69852		0.000463156	0.0428728	-0.0838701	0.0847964	0.991387		563			0.0869641	0.0456452	-0.00290434	0.176833	0.0578209		0.121557	0.0440643	0.0348044	0.20831	0.00620064		0.126374	0.0469431	0.0337374	0.21901	0.00777851		520
	DNAmTL	-0.0349047	0.0308819	-0.0955201	0.0257108	0.25869		-0.00927956	0.0323418	-0.0727695	0.0542104	0.774251		-0.0125438	0.0330683	-0.0775104	0.0524228	0.704601		1083		-0.0237309	0.0427627	-0.107748	0.0602862	0.579182		-0.0180481	0.0413916	-0.0993618	0.0632655	0.662992		-0.0200163	0.0420652	-0.102662	0.0626291	0.634396		563			-0.0258422	0.0443958	-0.113077	0.0613929	0.560782		-0.00134021	0.0446743	-0.0891363	0.0864559	0.976081		-0.00379475	0.0458364	-0.0939508	0.0863613	0.934068		520
	rLTL	0.0371086	0.0325076	-0.0269948	0.101212	0.255018		0.010279	0.0314669	-0.0516618	0.0722198	0.744168		0.00555905	0.0311725	-0.0557318	0.06685	0.858557		1083		0.0596982	0.0471538	-0.0341272	0.153524	0.209142		0.0356996	0.0426712	-0.0489274	0.120327	0.40474		0.0344934	0.0430829	-0.0509986	0.119985	0.425275		563			0.000184416	0.0444056	-0.0870696	0.0874385	0.996688		-0.0122097	0.0427024	-0.096113	0.0716936	0.775056		-0.025905	0.0433045	-0.111029	0.0592192	0.55003		520
	SkinAge	0.0292672	0.0340913	-0.0385065	0.0970408	0.393012		-0.0124603	0.0333813	-0.0790517	0.0541311	0.710088		-0.0128643	0.0335864	-0.0799964	0.0542677	0.703008		1083		0.0481221	0.0499128	-0.052508	0.148752	0.340323		0.0200198	0.0471093	-0.0752172	0.115257	0.673159		0.0180031	0.0480712	-0.0796128	0.115619	0.710302		563			0.0112762	0.0481454	-0.0841659	0.106718	0.815269		-0.0455013	0.0481897	-0.141266	0.0502632	0.347642		-0.0443459	0.0476394	-0.138903	0.0502111	0.354246		520
	ProteomicsAA	0.0380848	0.0368934	-0.0366859	0.112855	0.308682		0.0503913	0.0345762	-0.0195424	0.120325	0.153		0.0525355	0.0339353	-0.0157637	0.120835	0.128416		1083		0.0618874	0.0456452	-0.0284024	0.152177	0.177464		0.0609622	0.0407122	-0.0192429	0.141167	0.135625		0.0618005	0.0411532	-0.0192798	0.142881	0.134525		563			0.0105705	0.0517573	-0.093679	0.11482	0.839095		0.030881	0.0501845	-0.0703248	0.132087	0.541566		0.039452	0.0489071	-0.0586234	0.137527	0.423429		520
	BioAge	0.0617417	0.0306341	0.00162532	0.121858	0.0441309		0.106706	0.0291046	0.0495847	0.163828	0.000260671		0.100019	0.0294449	0.0422331	0.157805	0.000710501		1083		0.0521818	0.0433532	-0.0330599	0.137424	0.229475		0.115743	0.0390867	0.0389645	0.192522	0.00319786		0.114831	0.0401354	0.035988	0.193674	0.00438751		563			0.0724522	0.0455398	-0.0171801	0.162085	0.112713		0.10388	0.0442753	0.0166758	0.191083	0.0197533		0.0861606	0.0445976	-0.00164963	0.173971	0.0544296		520
	Allostatic Load	0.136014	0.0312406	0.0746191	0.197409	1.6567e-05		0.181576	0.0295853	0.12341	0.239742	2.06045e-09		0.206834	0.0357532	0.136396	0.277273	2.30614e-08		1083		0.119046	0.0435053	0.0334445	0.204647	0.00656887		0.157425	0.0409965	0.0765143	0.238336	0.000171747		0.190587	0.0493174	0.0933374	0.287836	0.000150443		563			0.155025	0.044498	0.0675321	0.242517	0.000551709		0.213177	0.0427952	0.129062	0.297292	9.18101e-07		0.228239	0.0516539	0.126445	0.330032	1.55157e-05		520
	Subj. Age	-0.0191746	0.0306518	-0.0793242	0.040975	0.531745		-0.0173197	0.0289333	-0.0740961	0.0394568	0.54957		-0.009493	0.0290635	-0.0665264	0.0475404	0.744017		1083		-0.0394438	0.0424478	-0.122827	0.0439389	0.353184		-0.0335497	0.0390436	-0.110249	0.0431491	0.390569		-0.0312609	0.0393165	-0.108496	0.0459745	0.426906		563			0.00669969	0.0447291	-0.0812143	0.0946137	0.881005		0.00943787	0.0431509	-0.0753599	0.0942357	0.826967		0.0209256	0.0436751	-0.0649263	0.106777	0.632106		520
	Subj. Life Expectancy	-0.00160833	0.0304739	-0.0614037	0.0581871	0.957919		-0.00116904	0.0312701	-0.0625298	0.0601917	0.970185		0.00200041	0.0311571	-0.0591383	0.0631391	0.94882		1083		0.00226085	0.0431657	-0.0825826	0.0871043	0.958253		0.00254851	0.0427536	-0.0815572	0.0866542	0.952503		-0.00189642	0.0433501	-0.0872146	0.0834217	0.965136		563			-0.0121103	0.0443685	-0.0992896	0.0750689	0.78501		0.00571134	0.0470769	-0.0868046	0.0982273	0.903492		0.01444	0.0471859	-0.078323	0.107203	0.759746		520
	Subj. Health Expectancy	-0.0311317	0.0306708	-0.0913197	0.0290562	0.310343		-0.0384839	0.0309711	-0.0992728	0.0223051	0.214368		-0.0363497	0.0307429	-0.0966808	0.0239814	0.237349		1083		-0.0275965	0.0432681	-0.112655	0.0574618	0.523963		-0.0355769	0.0424549	-0.119142	0.0479879	0.402737		-0.0369831	0.0426477	-0.120946	0.0469793	0.386611		563			-0.036639	0.044334	-0.12375	0.0504721	0.408968		-0.0312083	0.0461147	-0.121819	0.0594023	0.498887		-0.0214937	0.0465465	-0.11299	0.0700024	0.644489		520
	BrainAge	0.117513	0.0624339	-0.00544831	0.240474	0.0609664		0.116643	0.0594609	-0.000469995	0.233756	0.0509194		0.11477	0.0605234	-0.00445335	0.233992	0.0591195		255		0.149917	0.0978958	-0.0443045	0.344138	0.128829		0.150125	0.0917662	-0.0319808	0.332231	0.105056		0.139254	0.0963912	-0.0522343	0.330742	0.152009		104			0.0961868	0.0815433	-0.0649617	0.257335	0.240073		0.0944447	0.0790877	-0.0618687	0.250758	0.234358		0.0930507	0.0795117	-0.0641691	0.25027	0.243908		151
Morbidity Index	7-CpG DNAmAA	0.00641447	0.0318309	-0.0561936	0.0690225	0.840414		0.0224169	0.0323079	-0.0414996	0.0863334	0.489012		0.0216564	0.0320739	-0.0417366	0.0850495	0.500622		1083		0.042956	0.0451764	-0.0462543	0.132166	0.343096		0.0423135	0.0442783	-0.0454988	0.130126	0.341492		0.0431024	0.0429054	-0.041547	0.127752	0.316413		563			-0.0262444	0.0459616	-0.116767	0.0642778	0.568508		-0.000100631	0.0461689	-0.0914935	0.0912923	0.998264		0.00132366	0.0462384	-0.0902353	0.0928826	0.97721		520
	Horvath DNAmAA	0.0325754	0.0362689	-0.0405875	0.105738	0.374146		0.0669856	0.0377179	-0.0105418	0.144513	0.0874364		0.0616878	0.038249	-0.0173428	0.140718	0.120138		1083		0.126651	0.0484162	0.0296115	0.223691	0.0114797		0.146978	0.0468291	0.0527687	0.241187	0.00293122		0.138601	0.0459867	0.0466533	0.230549	0.00374744		563			-0.0577545	0.0479162	-0.15269	0.0371809	0.230609		-0.0167506	0.0509271	-0.119427	0.0859258	0.743803		-0.0164352	0.0513043	-0.120318	0.0874475	0.750471		520
	Hannum DNAmAA	-0.00801338	0.0325986	-0.0723151	0.0562884	0.806087		0.00434554	0.0323196	-0.0595578	0.0682489	0.893238		0.00514778	0.0327294	-0.0597623	0.0700578	0.875329		1083		0.0881483	0.0447358	-0.000110122	0.176407	0.0502836		0.071406	0.0444518	-0.0168673	0.159679	0.111585		0.0710375	0.0456204	-0.0199791	0.162054	0.12403		563			-0.0994087	0.0505906	-0.200855	0.00203736	0.054612		-0.0669447	0.0485913	-0.164138	0.0302489	0.173401		-0.0652952	0.048853	-0.163295	0.0327044	0.187106		520
	PhenoAge DNAmAA	0.063773	0.0323052	0.000110139	0.127436	0.0496084		0.0888114	0.0306318	0.0285451	0.149078	0.00399953		0.0730288	0.0305384	0.0129844	0.133073	0.0172686		1083		0.137571	0.0491313	0.0387052	0.236437	0.00741622		0.145891	0.0493423	0.0451589	0.246622	0.00597749		0.136414	0.0501922	0.0338148	0.239014	0.0109113		563			-0.0128201	0.0462191	-0.103901	0.0782611	0.781748		0.0262367	0.0473432	-0.0678092	0.120283	0.58082		0.00713284	0.0490289	-0.0910323	0.105298	0.88484		520
	GrimAge DNAmAA	0.0478544	0.0342435	-0.0202944	0.116003	0.166142		0.0875498	0.0361282	0.0151743	0.159925	0.0186412		0.0827696	0.040939	-0.000187088	0.165726	0.0504925		1083		0.0754444	0.0482033	-0.0209503	0.171839	0.122743		0.0868259	0.0467752	-0.00710922	0.180761	0.0692774		0.107272	0.0531228	-0.000929251	0.215473	0.0518832		563			0.039541	0.0462042	-0.0515147	0.130597	0.393039		0.0781815	0.0442071	-0.00880461	0.165168	0.0779623		0.0482004	0.0497666	-0.0500195	0.14642	0.334117		520
	DunedinPACE	0.0457687	0.0336147	-0.0208827	0.11242	0.176247		0.0952935	0.031589	0.0331201	0.157467	0.00278282		0.0773076	0.0324451	0.0135151	0.1411	0.0176716		1083		0.0682002	0.0472974	-0.0259803	0.162381	0.153371		0.115613	0.0435385	0.0296953	0.201532	0.00863945		0.109726	0.0459309	0.018914	0.200538	0.0182374		563			0.03338	0.0460947	-0.0574341	0.124194	0.469692		0.0770998	0.0436637	-0.00877633	0.162976	0.0783069		0.0452312	0.0456769	-0.0446693	0.135132	0.322881		520
	DNAmTL	-0.000671903	0.0373564	-0.0766303	0.0752865	0.985756		-0.0412337	0.0375153	-0.116394	0.0339269	0.276444		-0.0411736	0.0379459	-0.117331	0.0349835	0.282936		1083		0.00837376	0.0497203	-0.091739	0.108486	0.867002		-0.0170151	0.0495688	-0.116546	0.0825154	0.732822		-0.0234985	0.0497687	-0.123299	0.0763021	0.638735		563			-0.0208118	0.0520938	-0.125921	0.0842972	0.691532		-0.0604396	0.0504427	-0.161209	0.0403295	0.23526		-0.0519158	0.0503846	-0.152462	0.0486305	0.306489		520
	rLTL	-0.0175236	0.0312878	-0.0789764	0.0439292	0.575645		-0.0184875	0.0311897	-0.0797655	0.0427904	0.553618		-0.0160574	0.0305045	-0.0759243	0.0438096	0.598742		1083		0.0175575	0.0457707	-0.0729949	0.10811	0.701905		0.0315578	0.0443895	-0.0565495	0.119665	0.478844		0.0331191	0.0436362	-0.0531772	0.119415	0.449182		563			-0.0406548	0.0457372	-0.130696	0.0493869	0.37485		-0.0584527	0.0445282	-0.146257	0.0293515	0.190782		-0.0529623	0.0451852	-0.142261	0.0363364	0.243052		520
	SkinAge	0.00206222	0.038426	-0.076718	0.0808424	0.957589		0.00541018	0.0379411	-0.0727676	0.083588	0.887764		0.00173434	0.0383488	-0.0776887	0.0811574	0.964326		1083		0.000396076	0.0561653	-0.116849	0.117641	0.994444		0.00950479	0.0528077	-0.0998073	0.118817	0.858756		0.00607073	0.0525254	-0.102453	0.114595	0.908969		563			0.00226437	0.0473453	-0.0913325	0.0958612	0.961922		0.00103102	0.0469926	-0.0921381	0.0942001	0.982537		-0.00456182	0.0474119	-0.0989022	0.0897786	0.923587		520
	ProteomicsAA	0.0519785	0.0354028	-0.0190153	0.122972	0.147905		0.0607709	0.0355458	-0.0114316	0.132973	0.096323		0.0591268	0.0352381	-0.0123447	0.130598	0.102043		1083		0.0479436	0.0506761	-0.0546399	0.150527	0.350078		0.0439795	0.0484322	-0.0541356	0.142095	0.36969		0.0362965	0.0478217	-0.0600684	0.132661	0.451882		563			0.0579265	0.047817	-0.0367788	0.152632	0.22819		0.0744591	0.0472598	-0.0196882	0.168606	0.119347		0.0748773	0.047868	-0.0209162	0.170671	0.123135		520
	BioAge	0.0505363	0.0341475	-0.0173837	0.118456	0.142682		0.0871888	0.032767	0.0219992	0.152378	0.00938353		0.0799203	0.033625	0.0127797	0.147061	0.0203858		1083		0.0386471	0.049401	-0.060678	0.137972	0.437869		0.0825315	0.0454444	-0.00800337	0.173066	0.073365		0.0748079	0.0465132	-0.01794	0.167556	0.112213		563			0.0651049	0.044978	-0.0233351	0.153545	0.148595		0.0952603	0.0441889	0.00820407	0.182317	0.0321171		0.0933759	0.0454454	0.0035681	0.183184	0.0416734		520
	Allostatic Load	0.120772	0.0307764	0.0603547	0.181189	9.49279e-05		0.223012	0.029999	0.164126	0.281898	2.71139e-13		0.248486	0.0345539	0.180684	0.316288	1.21527e-12		1083		0.112608	0.0430538	0.0279655	0.197251	0.00924956		0.207915	0.0420745	0.125151	0.290679	1.22677e-06		0.234582	0.0490413	0.138228	0.330935	2.27495e-06		563			0.131692	0.0481593	0.036066	0.227318	0.00747163		0.244645	0.0458375	0.154148	0.335143	3.05095e-07		0.262649	0.0497295	0.164944	0.360353	1.91433e-07		520
	Subj. Age	-0.0478237	0.0316518	-0.110053	0.0144052	0.131613		-0.0585729	0.0300896	-0.117698	0.000551761	0.0521679		-0.0552024	0.030257	-0.114681	0.00427657	0.0688147		1083		-0.109261	0.0424688	-0.192697	-0.0258246	0.0103729		-0.127869	0.0407424	-0.207948	-0.0477902	0.00181515		-0.120454	0.0411661	-0.201394	-0.0395143	0.00363751		563			0.0198505	0.0481602	-0.0756284	0.115329	0.68104		0.0201785	0.0460669	-0.0710297	0.111387	0.662153		0.0250576	0.046634	-0.0674391	0.117554	0.592212		520
	Subj. Life Expectancy	-0.00565341	0.0345277	-0.0744722	0.0631654	0.870394		-0.0329504	0.0337834	-0.0995806	0.0336798	0.330606		-0.0350153	0.0340182	-0.102237	0.032206	0.305005		1083		-0.00809968	0.043581	-0.0938132	0.0776138	0.852667		-0.0350859	0.0431352	-0.119822	0.0496505	0.416357		-0.0345154	0.043321	-0.119617	0.0505859	0.42596		563			-0.000200847	0.0531425	-0.108	0.107598	0.997005		-0.0265737	0.0533266	-0.133344	0.0801968	0.620165		-0.0219752	0.0535501	-0.129548	0.0855981	0.6833		520
	Subj. Health Expectancy	-0.0566606	0.0318683	-0.11936	0.00603861	0.0763652		-0.0985489	0.0315064	-0.1604	-0.0366982	0.00182829		-0.103015	0.0311978	-0.164249	-0.0417802	0.00100044		1083		-0.0565951	0.0452881	-0.146067	0.0328765	0.213331		-0.0989936	0.045968	-0.190019	-0.00796805	0.0333033		-0.100485	0.0457482	-0.191014	-0.0099556	0.0298768		563			-0.0559128	0.047777	-0.150524	0.0386982	0.244243		-0.0951793	0.0472136	-0.188101	-0.00225798	0.0447212		-0.0995178	0.0472218	-0.19251	-0.00652602	0.0360489		520
	BrainAge	-0.0390937	0.0634432	-0.164069	0.0858817	0.538345		-0.057791	0.0614941	-0.178929	0.0633473	0.348277		-0.0528867	0.0607296	-0.172532	0.0667582	0.384724		255		-0.0773464	0.100459	-0.276813	0.12212	0.443273		-0.089253	0.0973128	-0.282536	0.10403	0.361459		-0.0974913	0.100474	-0.297297	0.102314	0.334676		104			-0.0187877	0.0824147	-0.181682	0.144107	0.819996		-0.0402756	0.0808668	-0.200144	0.119593	0.619226		-0.0336383	0.078713	-0.189383	0.122106	0.669838		151
SCORE2	7-CpG DNAmAA	-0.122569	0.0332305	-0.188399	-0.0567394	0.000347348		-0.0693341	0.0270188	-0.122417	-0.0162509	0.0105714		-0.0717965	0.0275495	-0.126002	-0.0175914	0.00959508		1083		-0.0963264	0.0476283	-0.191354	-0.0012988	0.0470338		-0.0619358	0.0395481	-0.140353	0.0164817	0.12034		-0.0677437	0.0402921	-0.147992	0.0125045	0.0968054		563			-0.136063	0.0458868	-0.22651	-0.0456154	0.00336774		-0.0735877	0.0381701	-0.148631	0.00145577	0.0545903		-0.0730221	0.0389804	-0.14969	0.00364589	0.0618683		520
	Horvath DNAmAA	-0.0614825	0.0326734	-0.12597	0.00300532	0.0615449		0.00400054	0.0320494	-0.0610843	0.0690854	0.901383		0.0029107	0.0318999	-0.061747	0.0675684	0.927795		1083		-0.0568518	0.0454073	-0.146594	0.0328905	0.212562		-0.0217008	0.0405378	-0.102445	0.0590432	0.593996		-0.0272953	0.0405695	-0.108096	0.0535058	0.503113		563			-0.0558921	0.0451004	-0.144585	0.032801	0.216048		0.0272615	0.0424734	-0.0573784	0.111902	0.522968		0.0292609	0.0429443	-0.056415	0.114937	0.497926		520
	Hannum DNAmAA	-0.125118	0.0323659	-0.188967	-0.0612688	0.000152678		-0.0899171	0.0299634	-0.149739	-0.0300949	0.00379461		-0.0919181	0.0299357	-0.151677	-0.0321592	0.00309212		1083		-0.0848115	0.0465108	-0.177142	0.00751908	0.0713621		-0.0685696	0.041833	-0.152596	0.0154567	0.107472		-0.0777731	0.0420926	-0.162515	0.00696873	0.0711257		563			-0.148004	0.0445789	-0.235659	-0.0603482	0.000988177		-0.105183	0.039073	-0.182205	-0.0281608	0.00767162		-0.106005	0.0395256	-0.183965	-0.0280442	0.00795829		520
	PhenoAge DNAmAA	-0.0955457	0.0328378	-0.160434	-0.0306572	0.0041742		-0.0514151	0.0284175	-0.107675	0.00484438	0.0728888		-0.0584458	0.0292874	-0.116675	-0.000216595	0.0491727		1083		-0.10101	0.0440542	-0.187779	-0.0142416	0.0226947		-0.068642	0.0379663	-0.143468	0.00618436	0.0719837		-0.0800848	0.0379394	-0.154808	-0.00536178	0.0357814		563			-0.0881348	0.046678	-0.180276	0.0040065	0.0607053		-0.0359012	0.0406349	-0.116322	0.0445201	0.378659		-0.0431569	0.0422388	-0.127145	0.0408311	0.30982		520
	GrimAge DNAmAA	-0.0599517	0.0317504	-0.122397	0.00249329	0.0598212		0.0377954	0.0306333	-0.0229033	0.0984942	0.21987		0.0055779	0.0330888	-0.0598898	0.0710456	0.866396		1083		-0.01502	0.0477102	-0.110153	0.0801126	0.753824		0.0256661	0.0438076	-0.0632805	0.114613	0.561729		-0.0219957	0.0474146	-0.118477	0.0744854	0.645777		563			-0.0730711	0.0444843	-0.160493	0.0143513	0.101158		0.0473784	0.0400894	-0.0316341	0.126391	0.238566		0.0239018	0.0448591	-0.0646025	0.112406	0.594801		520
	DunedinPACE	-0.038894	0.0305397	-0.0988201	0.0210322	0.203105		-0.0378843	0.0276571	-0.0922477	0.0164791	0.171485		-0.0637897	0.029133	-0.121106	-0.00647308	0.0292756		1083		0.0319045	0.0431795	-0.05297	0.116779	0.460391		-0.0371075	0.038372	-0.112661	0.0384463	0.334405		-0.0600255	0.0403999	-0.139716	0.019665	0.138995		563			-0.0803082	0.0440451	-0.166844	0.00622715	0.0688495		-0.0364629	0.0381966	-0.111553	0.038627	0.340348		-0.0608679	0.0404578	-0.140436	0.0187	0.13335		520
	DNAmTL	-0.0494274	0.0315049	-0.111343	0.0124884	0.117382		0.063859	0.0305622	0.00356697	0.124151	0.0380213		0.0758504	0.0314411	0.0136392	0.138062	0.0172623		1083		-0.0987387	0.0448771	-0.187325	-0.0101524	0.0291372		0.0566002	0.0402593	-0.0227824	0.135983	0.161294		0.0745624	0.0405495	-0.00543693	0.154562	0.0675491		563			-0.0419866	0.0441201	-0.128668	0.0446951	0.341733		0.0634574	0.0395963	-0.0144007	0.141316	0.109861		0.0736005	0.041077	-0.00728448	0.154485	0.0743298		520
	rLTL	-0.0758759	0.0342585	-0.144086	-0.00766595	0.0297097		-0.0870591	0.0305901	-0.148152	-0.025966	0.00591737		-0.0855976	0.0312243	-0.148212	-0.0229834	0.00830062		1083		-0.0928794	0.0461337	-0.184337	-0.00142185	0.0466044		-0.120522	0.0397454	-0.199518	-0.0415266	0.00319535		-0.126711	0.0399964	-0.206364	-0.0470568	0.00220728		563			-0.0472206	0.0481392	-0.142666	0.0482247	0.328876		-0.0565634	0.0403877	-0.136539	0.0234119	0.163974		-0.0559658	0.0410588	-0.137323	0.0253913	0.175609		520
	SkinAge	0.0695029	0.0323058	0.00583549	0.13317	0.0325304		-0.0166957	0.0300276	-0.0766625	0.0432711	0.580107		-0.0175893	0.0309399	-0.0798441	0.0446656	0.572423		1083		0.0513225	0.0483006	-0.0452776	0.147922	0.292205		-0.0360288	0.044985	-0.127764	0.0557069	0.429263		-0.0328186	0.0462069	-0.12794	0.0623031	0.484062		563			0.083901	0.0441921	-0.00293048	0.170732	0.0582163		0.00157495	0.0400431	-0.0773947	0.0805446	0.968666		-0.000827448	0.0402892	-0.0803047	0.0786498	0.983636		520
	ProteomicsAA	-0.0469846	0.0354939	-0.118201	0.0242322	0.191357		-0.0473895	0.0323024	-0.113422	0.0186428	0.152997		-0.046898	0.0324761	-0.113366	0.0195696	0.159606		1083		-0.0815374	0.0509825	-0.184975	0.0219002	0.118588		-0.0629222	0.0450231	-0.155142	0.0292975	0.173208		-0.0655223	0.0459124	-0.160092	0.0290478	0.165948		563			-0.0158824	0.0474668	-0.109758	0.0779933	0.738446		-0.0359279	0.0419338	-0.119517	0.0476615	0.394402		-0.033156	0.0424892	-0.117967	0.0516554	0.437944		520
	BioAge	-0.0357547	0.0321206	-0.0989984	0.027489	0.266656		-0.0398449	0.0285928	-0.0965791	0.0168893	0.16658		-0.0465588	0.0289344	-0.10393	0.0108123	0.110592		1083		-0.12367	0.0427042	-0.207593	-0.0397464	0.00396318		-0.134458	0.0376488	-0.208703	-0.060212	0.000446127		-0.149406	0.038101	-0.224513	-0.0742995	0.000119011		563			0.0480961	0.0472132	-0.0452166	0.141409	0.310037		0.0492846	0.0417356	-0.0338626	0.132432	0.241398		0.0468464	0.0426201	-0.0381019	0.131795	0.275326		520
	Allostatic Load	-0.00795633	0.0312217	-0.0692707	0.053358	0.798937		0.0380166	0.0277508	-0.0166379	0.0926711	0.171935		0.0279261	0.0337197	-0.0386689	0.0945211	0.408805		1083		0.0207306	0.0451915	-0.0685049	0.109966	0.64704		0.0357055	0.0397964	-0.0430081	0.114419	0.371226		0.0413342	0.0501637	-0.0587829	0.141451	0.412855		563			-0.0330191	0.0446962	-0.120868	0.0548295	0.460462		0.0396457	0.0394975	-0.038143	0.117434	0.316465		0.0201982	0.0478492	-0.0743317	0.114728	0.673528		520
	Subj. Age	-0.0353931	0.0309571	-0.0961624	0.0253763	0.253268		-0.00594875	0.0267468	-0.058506	0.0466085	0.824091		-0.011237	0.0269257	-0.0641554	0.0416815	0.676638		1083		0.0133491	0.0425653	-0.0702682	0.0969665	0.753937		0.0194575	0.0365939	-0.0524499	0.0913649	0.595174		0.0127866	0.0365389	-0.0590135	0.0845867	0.726536		563			-0.0832663	0.0443365	-0.17039	0.00385738	0.0609966		-0.0274993	0.03838	-0.102971	0.0479726	0.474137		-0.0295268	0.0391088	-0.106451	0.047397	0.450773		520
	Subj. Life Expectancy	-0.189586	0.0320159	-0.252741	-0.126431	1.47817e-08		-0.0306617	0.0293634	-0.0884537	0.0271303	0.297254		-0.0327656	0.029118	-0.0900329	0.0245017	0.261242		1083		-0.2052	0.0460659	-0.296794	-0.113606	2.54978e-05		-0.0507924	0.0411234	-0.13204	0.0304549	0.218691		-0.0643777	0.0403464	-0.143901	0.0151452	0.112034		563			-0.17256	0.0441807	-0.259408	-0.0857121	0.000109752		-0.0136105	0.0417645	-0.0957571	0.0685362	0.744709		-0.00757629	0.0419201	-0.0900236	0.074871	0.856683		520
	Subj. Health Expectancy	-0.183896	0.0307553	-0.244302	-0.12349	3.93763e-09		-0.0325224	0.0281483	-0.0878079	0.0227631	0.248407		-0.0319134	0.0280181	-0.0869291	0.0231022	0.255105		1083		-0.214799	0.0438318	-0.301266	-0.128332	2.06146e-06		-0.0640271	0.0399685	-0.14283	0.0147758	0.110712		-0.0669461	0.0390635	-0.143833	0.00994032	0.0876466		563			-0.158673	0.0439663	-0.245072	-0.0722743	0.00034102		-0.00770974	0.0404708	-0.0872459	0.0718264	0.849002		-0.00498883	0.0411579	-0.0859051	0.0759275	0.903585		520
	BrainAge	-0.0474492	0.0633341	-0.172204	0.0773059	0.454469		-0.0114014	0.0541425	-0.118045	0.0952421	0.833389		-0.0121741	0.054953	-0.120432	0.0960837	0.824865		255		-0.125545	0.0987461	-0.321485	0.0703952	0.206577		-0.128881	0.0855012	-0.298584	0.0408226	0.13498		-0.125373	0.0895497	-0.303279	0.0525336	0.164941		104			-0.00292961	0.0828065	-0.166626	0.160767	0.971827		0.0439999	0.0700701	-0.0945044	0.182504	0.531042		0.04124	0.0705045	-0.0981909	0.180671	0.559569		151
LS7	7-CpG DNAmAA	0.0663794	0.0334655	6.39874e-05	0.132695	0.0497831		0.0421634	0.030066	-0.017675	0.102002	0.164698		0.0419915	0.0297832	-0.0177777	0.101761	0.164541		1083		0.0146082	0.0429382	-0.0697666	0.0989831	0.733846		-0.00364594	0.0408487	-0.0846415	0.0773496	0.929049		-0.00100703	0.0383572	-0.0768663	0.0748522	0.979094		563			0.0947904	0.0506585	-0.00681358	0.196394	0.0668372		0.0885424	0.0410636	0.00713976	0.169945	0.033303		0.0888076	0.0397739	0.00982135	0.167794	0.0279682		520
	Horvath DNAmAA	0.042245	0.0304971	-0.0175967	0.102087	0.166279		0.00189169	0.0274564	-0.052033	0.0558164	0.945094		0.0137726	0.0260328	-0.0373405	0.0648857	0.596942		1083		0.0134234	0.0435572	-0.07224	0.0990868	0.758127		-0.00879431	0.0397078	-0.0871822	0.0695936	0.82499		0.00554133	0.0372942	-0.067909	0.0789917	0.882001		563			0.0501646	0.0442531	-0.0367847	0.137114	0.257524		0.0141498	0.0387697	-0.0620501	0.0903496	0.715312		0.0189066	0.0366061	-0.0530236	0.0908367	0.605755		520
	Hannum DNAmAA	0.0237462	0.0312308	-0.037588	0.0850803	0.447345		0.0146752	0.0284911	-0.0414655	0.070816	0.606997		0.0161486	0.0275997	-0.0383706	0.0706677	0.55933		1083		-0.0138938	0.0475763	-0.108702	0.0809145	0.771084		0.0127028	0.0401824	-0.0667814	0.092187	0.752404		0.0115873	0.0375233	-0.0624	0.0855746	0.75779		563			0.03082	0.0496396	-0.068186	0.129826	0.536702		0.0157035	0.0429263	-0.0700928	0.1015	0.715731		0.0181831	0.0416435	-0.065406	0.101772	0.664205		520
	PhenoAge DNAmAA	0.0733669	0.0358755	0.00116187	0.145572	0.0465704		0.0268202	0.0314004	-0.0364181	0.0900585	0.39754		0.0478944	0.0324364	-0.0188971	0.114686	0.152233		1083		0.0299792	0.0458665	-0.0607978	0.120756	0.51456		0.00776044	0.04205	-0.0760943	0.0916152	0.854109		0.0256665	0.0423142	-0.0596254	0.110958	0.547272		563			0.109724	0.0490442	0.0120399	0.207408	0.0282087		0.0451716	0.0411645	-0.0362727	0.126616	0.274534		0.0657968	0.0410203	-0.0160804	0.147674	0.113418		520
	GrimAge DNAmAA	0.0565901	0.0321978	-0.00683115	0.120011	0.0800742		-0.0510506	0.0312268	-0.112889	0.0107872	0.10475		-0.0340275	0.0322294	-0.0978268	0.0297718	0.293144		1083		0.0304577	0.0542842	-0.0816539	0.142569	0.58001		-0.025085	0.0496101	-0.128607	0.0784369	0.618666		-0.0270119	0.0484263	-0.126558	0.0725341	0.581761		563			0.0328743	0.0457051	-0.0570958	0.122844	0.472576		-0.0708714	0.040648	-0.151021	0.00927866	0.0827647		-0.0356333	0.0416895	-0.117649	0.0463828	0.393331		520
	DunedinPACE	0.0817903	0.035496	0.0105285	0.153052	0.0253202		-0.0717932	0.0326254	-0.137296	-0.0062901	0.0323378		-0.020422	0.0325558	-0.0861431	0.0452991	0.5339		1083		0.0655883	0.051918	-0.0402583	0.171435	0.215809		-0.0682012	0.0443657	-0.156776	0.020374	0.129002		-0.0234391	0.0452506	-0.114862	0.0679836	0.60729		563			0.0672529	0.049776	-0.0321238	0.16663	0.181263		-0.0674736	0.0461271	-0.160778	0.0258311	0.151552		-0.00993905	0.0448816	-0.100469	0.0805914	0.825797		520
	DNAmTL	-0.0528825	0.0358833	-0.125083	0.0193183	0.147264		-0.00441461	0.0338344	-0.0722348	0.0634056	0.89667		-0.0160372	0.0327624	-0.0818352	0.0497608	0.626618		1083		-0.0290864	0.0493447	-0.128262	0.0700891	0.55828		-0.0415325	0.0445886	-0.130592	0.0475272	0.355082		-0.0575531	0.0433067	-0.144257	0.0291513	0.189111		563			-0.0298532	0.0482279	-0.125494	0.0657879	0.537272		0.0326777	0.04456	-0.0563131	0.121669	0.465984		0.0227474	0.0429482	-0.063059	0.108554	0.598197		520
	rLTL	-0.0426807	0.0311328	-0.103813	0.018452	0.170871		-0.0335145	0.0289573	-0.0905536	0.0235245	0.248253		-0.0371182	0.0276897	-0.0916764	0.01744	0.181405		1083		-0.0428098	0.0493846	-0.142098	0.0564784	0.390319		0.00157765	0.0470408	-0.0950851	0.0982404	0.9735		-0.00677969	0.0447539	-0.0986682	0.0851088	0.880733		563			-0.086822	0.0476038	-0.181068	0.00742385	0.0706473		-0.0601353	0.0407946	-0.140946	0.0206751	0.143201		-0.0633532	0.0397166	-0.142268	0.0155614	0.114223		520
	SkinAge	-0.0353461	0.0396748	-0.117504	0.0468117	0.382379		-0.0206056	0.0311459	-0.0830909	0.0418797	0.511133		-0.0223646	0.0290821	-0.0804562	0.0357271	0.444697		1083		-0.0139829	0.0581285	-0.136708	0.108742	0.812805		-0.0132102	0.0508047	-0.119844	0.0934237	0.797761		-0.0235544	0.0463019	-0.119358	0.0722497	0.615818		563			-0.0504733	0.0484851	-0.146733	0.0457867	0.300526		-0.026694	0.0426437	-0.111555	0.0581669	0.533108		-0.0199094	0.0408833	-0.101413	0.0615939	0.627755		520
	ProteomicsAA	-0.031771	0.0340403	-0.0994239	0.0358819	0.353215		-0.0218991	0.0286306	-0.078517	0.0347188	0.445663		-0.015642	0.0271025	-0.0691762	0.0378922	0.564674		1083		-0.0265442	0.0459087	-0.117417	0.0643286	0.564189		-0.0101554	0.0410009	-0.0915425	0.0712317	0.804906		0.00169449	0.040428	-0.0790034	0.0823924	0.966692		563			-0.0451903	0.046597	-0.137116	0.0467354	0.333398		-0.034778	0.038322	-0.110124	0.0405678	0.364697		-0.0344162	0.0375467	-0.108424	0.0395921	0.360371		520
	BioAge	-0.0519363	0.0337162	-0.118831	0.0149582	0.126632		-0.124492	0.0279035	-0.179487	-0.0694977	1.30269e-05		-0.0901175	0.0271469	-0.143682	-0.0365533	0.00108951		1083		-0.0225308	0.0506073	-0.124912	0.0798505	0.658645		-0.108116	0.0422943	-0.192516	-0.023716	0.012823		-0.0683806	0.0397287	-0.147195	0.0104337	0.0882888		563			-0.0870806	0.0472255	-0.180459	0.00629735	0.0673346		-0.140099	0.0415097	-0.222703	-0.0574945	0.0011397		-0.114457	0.0419334	-0.198779	-0.0301355	0.00885192		520
	Allostatic Load	0.0241082	0.0348834	-0.0455829	0.0937993	0.492003		-0.272978	0.0311049	-0.334507	-0.211449	7.59227e-15		-0.179865	0.0327209	-0.244375	-0.115356	1.1303e-07		1083		0.0229242	0.0480267	-0.0729815	0.11883	0.634725		-0.280624	0.0450499	-0.370008	-0.191241	1.12991e-08		-0.192265	0.0478978	-0.28701	-0.0975196	9.94357e-05		563			0.0217399	0.0487296	-0.075079	0.118559	0.65658		-0.263256	0.0447476	-0.352252	-0.17426	8.11996e-08		-0.166041	0.0488009	-0.263447	-0.0686355	0.00113043		520
	Subj. Age	-0.0336817	0.0424124	-0.123417	0.056054	0.438456		-0.0149459	0.0331017	-0.0827328	0.052841	0.655076		-0.00749587	0.029897	-0.0677434	0.0527516	0.803191		1083		-0.000304864	0.0501227	-0.101438	0.100829	0.995176		0.0160958	0.0410943	-0.0655338	0.0977253	0.696212		0.0134396	0.0381325	-0.0619217	0.0888009	0.725011		563			-0.0648591	0.0556152	-0.179259	0.0495411	0.254268		-0.0464175	0.0442305	-0.135456	0.0426206	0.299471		-0.0313941	0.0413209	-0.113993	0.0512049	0.450275		520
	Subj. Life Expectancy	-0.00447315	0.035817	-0.0764813	0.0675351	0.901131		0.032265	0.0375166	-0.0456544	0.110184	0.399287		0.0384117	0.0352818	-0.0346192	0.111443	0.287682		1083		0.043516	0.0454712	-0.0463627	0.133395	0.340174		0.0605252	0.0455169	-0.0307001	0.151751	0.189116		0.0639818	0.0426363	-0.0210422	0.149006	0.137911		563			-0.0622678	0.0527676	-0.169154	0.0446186	0.245452		0.0104296	0.0499825	-0.0910018	0.111861	0.835906		0.00867987	0.0477635	-0.0884684	0.105828	0.856901		520
	Subj. Health Expectancy	0.00550256	0.0339765	-0.0619915	0.0729967	0.871704		0.038225	0.033465	-0.0293791	0.105829	0.260047		0.0404044	0.0306643	-0.0209591	0.101768	0.192736		1083		0.0479644	0.0438705	-0.0383737	0.134302	0.275145		0.0488731	0.0438993	-0.0386442	0.13639	0.269296		0.0523538	0.0396782	-0.0260236	0.130731	0.188954		563			-0.0372776	0.0482131	-0.132888	0.0583333	0.441171		0.0344681	0.0439005	-0.0524006	0.121337	0.433829		0.0329991	0.0418929	-0.0499144	0.115913	0.432366		520
	BrainAge	0.00245263	0.0646817	-0.125091	0.129996	0.96979		-0.026637	0.0543779	-0.134095	0.0808211	0.624967		-0.0508614	0.0539073	-0.157731	0.0560081	0.34756		255		0.0827802	0.102872	-0.121937	0.287498	0.423378		0.0374941	0.0849833	-0.13174	0.206728	0.660314		0.00129886	0.084625	-0.168053	0.170651	0.987806		104			-0.0501806	0.0882296	-0.225841	0.125479	0.571164		-0.0645638	0.0751589	-0.215108	0.0859805	0.393967		-0.0800551	0.074805	-0.230369	0.0702588	0.289763		151

### Sheet: Suppl. Table 14
Supplementary Table 14: Logistic regression analyses of incident cases at T1 on biomarkers at T0 in the individual subgroup of participants without prevalent cases of outcome variables at T0. As the definition of impairment based followed the multiple imputation process to gurantee internal consistency within all imputed datasets, the number of prevalent cases at T0 varies which results in differing sample sizes for the analyses performed here. Statistical significance between the minimal prediction model (age and sex) and the extended prediction model (age, sex, and biomarker) was assessed by likelihood ration test. Statistically significant p-values (p<0.0001) and AUC differences of 5% or more are higlighted in grey. Model 1: unadjusted, Model 2: age and sex (if applicable). The minimal predicition model used for comparison to Model 2 consist of age and sex. Note: St. = Standardized; OR = Odds Ratio; AUC = Area Under the Curve
		Women and Men																			Women																			Men
		Model 1						Model 2						Comparison to minimal model							Model 1						Model 2						Comparison to minimal model							Model 1						Model 2						Comparison to minimal model
Outcome	Biomarker	St. OR	St. Lower CI	St. Upper CI	p-value	AUC		St. OR	St. Lower CI	St. Upper CI	p-value	AUC		AUC minimal prediciton model	Difference to minimal model	p-value for difference to minimal model		n range			St. OR	St. Lower CI	St. Upper CI	p-value	AUC		St. OR	St. Lower CI	St. Upper CI	p-value	AUC		AUC minimal prediciton model	Difference to minimal model	p-value for difference to minimal model		n range			St. OR	St. Lower CI	St. Upper CI	p-value	AUC		St. OR	St. Lower CI	St. Upper CI	p-value	AUC		AUC minimal prediciton model	Difference to minimal model	p-value for difference to minimal model		n range
Falls (past 12 months)	7-CpG DNAmAA	1.02867	0.831461	1.27267	0.789275	0.5151		1.04747	0.84975	1.2912	0.657642	0.548		0.5377	0.0103	0.187304		746-753			1.13036	0.877812	1.45558	0.340765	0.5337		1.15081	0.894598	1.4804	0.273145	0.5427		0.5087	0.034	0.272822		363-368			0.945867	0.658521	1.3586	0.748252	0.5069		0.962596	0.669653	1.38369	0.826986	0.5823		0.5157	0.0666	0.443113		382-385
	Horvath DNAmAA	0.965492	0.776383	1.20066	0.744854	0.5127		0.987144	0.800527	1.21726	0.901635	0.5392		0.5377	0.0015	0.773392		746-753			0.940941	0.704671	1.25643	0.674067	0.5247		0.957841	0.712983	1.28679	0.770069	0.5278		0.5087	0.0191	0.510966		363-368			0.993257	0.724456	1.36179	0.965185	0.5155		1.00719	0.743493	1.36442	0.962164	0.5824		0.5157	0.0667	0.25302		382-385
	Hannum DNAmAA	1.00005	0.831417	1.20289	0.999546	0.5081		1.01321	0.84337	1.21726	0.888041	0.5397		0.5377	0.002	0.481922		746-753			0.913312	0.675715	1.23445	0.545566	0.515		0.913641	0.67903	1.22931	0.542315	0.5171		0.5087	0.0084	0.747916		363-368			1.09016	0.784044	1.51579	0.591586	0.5247		1.12119	0.806931	1.55784	0.478648	0.5844		0.5157	0.0687	0.177074		382-385
	PhenoAge DNAmAA	1.00403	0.805468	1.25155	0.970484	0.5082		1.02205	0.822083	1.27065	0.839914	0.5393		0.5377	0.0016	0.545547		746-753			0.894531	0.656296	1.21924	0.468628	0.5194		0.911742	0.672943	1.23528	0.541582	0.5236		0.5087	0.0149	0.501246		363-368			1.11776	0.82994	1.5054	0.452866	0.5469		1.14512	0.853075	1.53714	0.358207	0.5961		0.5157	0.0804	0.0949557		382-385
	GrimAge DNAmAA	0.957506	0.764189	1.19973	0.695997	0.5084		0.971174	0.7622	1.23744	0.80664	0.5447		0.5377	0.007	0.470775		746-753			0.880086	0.612389	1.2648	0.468229	0.519		0.885804	0.616953	1.27181	0.490023	0.508		0.5087	-0.0007	0.968244		363-368			1.0356	0.795489	1.34818	0.793	0.5196		1.06245	0.81219	1.38983	0.655549	0.5819		0.5157	0.0662	0.282476		382-385
	DunedinPACE	0.937504	0.745069	1.17964	0.56823	0.4963		0.922442	0.735429	1.15701	0.473937	0.5385		0.5377	0.0008	0.923817		746-753			0.845903	0.594944	1.20272	0.333046	0.4836		0.78888	0.538017	1.15671	0.208815	0.5267		0.5087	0.018	0.42077		363-368			1.02677	0.760303	1.38664	0.859189	0.515		1.04252	0.767723	1.41568	0.783675	0.5831		0.5157	0.0674	0.475944		382-385
	DNAmTL	1.0446	0.861985	1.2659	0.653085	0.5378		1.106	0.895894	1.36537	0.345718	0.5583		0.5377	0.0206	0.0821558		746-753			1.09048	0.833341	1.42697	0.524489	0.5541		1.20217	0.889293	1.62511	0.226965	0.5686		0.5087	0.0599	0.0270116		363-368			1.00095	0.758294	1.32126	0.994568	0.5072		0.983926	0.710491	1.36259	0.919812	0.5862		0.5157	0.0705	0.808631		382-385
	rLTL	1.00673	0.79883	1.26875	0.952714	0.5134		1.01062	0.772397	1.32233	0.934682	0.5393		0.5377	0.0016	0.883269		746-753			0.956452	0.646678	1.41462	0.809844	0.5132		0.951596	0.644947	1.40405	0.787881	0.5292		0.5087	0.0205	0.951823		363-368			1.05603	0.789188	1.4131	0.70748	0.51		1.05514	0.791502	1.40659	0.708394	0.585		0.5157	0.0693	0.805738		382-385
	SkinAge	0.979386	0.807647	1.18765	0.830409	0.5092		0.949424	0.78354	1.15043	0.593466	0.5394		0.5377	0.0017	0.906047		746-753			1.01251	0.763942	1.34196	0.929962	0.5326		0.967241	0.716176	1.30632	0.824286	0.5391		0.5087	0.0304	0.142459		363-368			0.947534	0.625837	1.43459	0.780314	0.5249		0.941403	0.627007	1.41344	0.752097	0.5909		0.5157	0.0752	0.14413		382-385
	ProteomicsAA	0.887897	0.723017	1.09038	0.250372	0.5197		0.893642	0.72793	1.09708	0.276155	0.5433		0.5377	0.0056	0.212754		746-753			0.896308	0.676638	1.18729	0.439346	0.5231		0.915295	0.691309	1.21185	0.531249	0.5278		0.5087	0.0191	0.757073		363-368			0.881335	0.650724	1.19367	0.403185	0.487		0.87434	0.644876	1.18545	0.376527	0.5879		0.5157	0.0722	0.14739		382-385
	BioAge	0.802468	0.651058	0.989089	0.039525	0.5374		0.802658	0.651645	0.988666	0.0391148	0.5556		0.5377	0.0179	0.0352606		746-753			0.790978	0.591035	1.05856	0.112658	0.5258		0.775919	0.576464	1.04438	0.0927611	0.5406		0.5087	0.0319	0.12655		363-368			0.811959	0.604879	1.08993	0.161121	0.5489		0.795374	0.583165	1.0848	0.143524	0.5991		0.5157	0.0834	0.148768		382-385
	Allostatic Load	0.932227	0.769579	1.12925	0.469518	0.5049		0.930434	0.767389	1.12812	0.459604	0.5391		0.5377	0.0014	0.880034		746-753			0.995086	0.777302	1.27389	0.968726	0.5518		0.971561	0.757616	1.24592	0.819661	0.5604		0.5087	0.0517	0.0923328		363-368			0.873253	0.659018	1.15713	0.339672	0.5596		0.882217	0.656071	1.18631	0.398742	0.6046		0.5157	0.0889	0.0830079		382-385
	Subj. Age	1.02253	0.853325	1.22529	0.8084	0.5164		1.03399	0.860706	1.24216	0.719718	0.5439		0.5377	0.0062	0.239805		746-753			1.04427	0.805664	1.35354	0.741852	0.4919		1.05599	0.811939	1.3734	0.682574	0.5261		0.5087	0.0174	0.350708		363-368			1.0005	0.771191	1.29799	0.996978	0.526		0.997912	0.768715	1.29545	0.987379	0.5909		0.5157	0.0752	0.479351		382-385
	Subj. Life Expectancy	0.918364	0.738035	1.14275	0.433687	0.5239		0.963619	0.729446	1.27297	0.781628	0.5453		0.5377	0.0076	0.0630087		746-753			0.941107	0.719153	1.23156	0.65539	0.5233		1.02502	0.743476	1.41317	0.877383	0.5095		0.5087	0.0008	0.128776		363-368			0.899534	0.66706	1.21303	0.477957	0.5224		0.905175	0.640254	1.27971	0.559005	0.5891		0.5157	0.0734	0.271915		382-385
	Subj. Health Expectancy	0.976662	0.802778	1.18821	0.811023	0.5089		1.02819	0.832599	1.26972	0.793329	0.5392		0.5377	0.0015	0.976896		746-753			0.99583	0.764474	1.2972	0.975088	0.5109		1.07852	0.80148	1.45133	0.613117	0.5137		0.5087	0.005	0.735798		363-368			0.961198	0.723086	1.27772	0.781526	0.5126		0.965159	0.724098	1.28647	0.807049	0.5849		0.5157	0.0692	0.755624		382-385
	BrainAge	0.766546	0.52674	1.11553	0.161676	0.5693		0.76176	0.517999	1.12023	0.163156	0.595		0.5613	0.0337	0.0376823		174-178			0.819662	0.444827	1.51036	0.516713	0.5284		0.837051	0.442755	1.58249	0.576486	0.6175		0.5816	0.0359	0.172837		66-68			0.737996	0.464003	1.17378	0.194917	0.5836		0.749814	0.455368	1.23465	0.251579	0.6652		0.611	0.0542	0.155438		108-110
T2D	7-CpG DNAmAA	0.89339	0.683367	1.16796	0.405751	0.5076		0.881073	0.670926	1.15704	0.358711	0.5717		0.5691	0.0026	0.741478		955-957			0.998751	0.670794	1.48705	0.995011	0.5313		0.998552	0.674474	1.47835	0.994147	0.5518		0.5198	0.032	0.322691		509-511			0.774159	0.553749	1.0823	0.133901	0.5454		0.777221	0.555104	1.08821	0.141726	0.5514		0.5324	0.019	0.180007		446-446
	Horvath DNAmAA	1.27896	0.956485	1.71015	0.0948814	0.586		1.28239	0.957204	1.71805	0.093578	0.6064		0.5691	0.0373	0.00344086		955-957			1.28384	0.856577	1.92423	0.220801	0.5796		1.30209	0.862865	1.9649	0.203146	0.5953		0.5198	0.0755	0.0108227		509-511			1.24678	0.824772	1.88472	0.28654	0.574		1.26764	0.83777	1.91809	0.253684	0.581		0.5324	0.0486	0.123342		446-446
	Hannum DNAmAA	1.07582	0.783826	1.4766	0.63861	0.5087		1.06089	0.771422	1.45898	0.705946	0.5775		0.5691	0.0084	0.505413		955-957			1.15603	0.792191	1.68697	0.448212	0.5224		1.16546	0.795974	1.70645	0.427295	0.5469		0.5198	0.0271	0.864095		509-511			0.967138	0.617914	1.51373	0.879053	0.533		0.967074	0.624304	1.49804	0.876403	0.5558		0.5324	0.0234	0.265629		446-446
	PhenoAge DNAmAA	1.17673	0.883433	1.56739	0.259418	0.5638		1.18243	0.88603	1.57799	0.248776	0.6002		0.5691	0.0311	0.000209774		955-957			1.23479	0.848144	1.79769	0.268383	0.5876		1.2481	0.856369	1.81901	0.246462	0.6096		0.5198	0.0898	0.000264021		509-511			1.11023	0.747939	1.64802	0.597333	0.5305		1.11539	0.750235	1.65827	0.582874	0.5499		0.5324	0.0175	0.0959817		446-446
	GrimAge DNAmAA	1.19063	0.887679	1.59697	0.235196	0.5757		1.18253	0.857835	1.63013	0.294169	0.5905		0.5691	0.0214	0.0446227		955-957			1.10123	0.764923	1.58538	0.60149	0.5527		1.10919	0.771161	1.59539	0.573823	0.5608		0.5198	0.041	0.220076		509-511			1.20966	0.815435	1.79447	0.335454	0.5554		1.22499	0.823625	1.82194	0.308285	0.5695		0.5324	0.0371	0.128379		446-446
	DunedinPACE	1.17855	0.927008	1.49836	0.179414	0.5992		1.15149	0.899602	1.47391	0.262172	0.6162		0.5691	0.0471	0.000172262		955-957			1.00944	0.71611	1.42291	0.957151	0.5844		0.98315	0.69266	1.39547	0.924087	0.5965		0.5198	0.0767	0.0295135		509-511			1.29682	0.921297	1.8254	0.135448	0.5889		1.29395	0.920236	1.81943	0.137637	0.6033		0.5324	0.0709	0.00353732		446-446
	DNAmTL	0.817553	0.642526	1.04026	0.101052	0.5525		0.844983	0.647754	1.10226	0.213743	0.5789		0.5691	0.0098	0.240869		955-957			1.07637	0.76014	1.52416	0.677827	0.5086		1.15419	0.793001	1.6799	0.453211	0.5455		0.5198	0.0257	0.464646		509-511			0.66871	0.472447	0.946504	0.0234323	0.5448		0.673512	0.469129	0.966935	0.0323334	0.5735		0.5324	0.0411	0.0422644		446-446
	rLTL	0.840142	0.653273	1.08046	0.174318	0.4965		0.802583	0.620088	1.03879	0.0945679	0.5799		0.5691	0.0108	0.147841		955-957			0.74288	0.510579	1.08087	0.119428	0.504		0.741732	0.509698	1.0794	0.117684	0.5273		0.5198	0.0075	0.64381		509-511			0.858369	0.583515	1.26269	0.432528	0.54		0.861759	0.580659	1.27894	0.453979	0.5432		0.5324	0.0108	0.142383		446-446
	SkinAge	0.89582	0.658985	1.21777	0.470307	0.5342		0.878868	0.640528	1.20589	0.410656	0.5815		0.5691	0.0124	0.0877017		955-957			0.846031	0.594556	1.20387	0.351734	0.5282		0.832181	0.58025	1.19349	0.316797	0.555		0.5198	0.0352	0.355965		509-511			0.9556	0.58571	1.55908	0.847247	0.5305		0.932123	0.557785	1.55768	0.775312	0.5444		0.5324	0.012	0.135551		446-446
	ProteomicsAA	1.13599	0.878201	1.46945	0.329537	0.5125		1.13082	0.874602	1.46211	0.346221	0.5725		0.5691	0.0034	0.901803		955-957			1.23952	0.848432	1.8109	0.264394	0.5164		1.26106	0.858016	1.85344	0.235065	0.5118		0.5198	-0.008	0.907993		509-511			1.04601	0.689595	1.58663	0.827753	0.5132		1.049	0.69241	1.58924	0.816434	0.5355		0.5324	0.0031	0.974748		446-446
	BioAge	1.303	1.00169	1.69496	0.0485765	0.579		1.30773	1.0037	1.70385	0.0469435	0.6116		0.5691	0.0425	0.000158365		955-957			1.18886	0.843823	1.67497	0.32187	0.5903		1.19089	0.840835	1.68667	0.32446	0.605		0.5198	0.0852	0.00152535		509-511			1.44324	0.978779	2.12811	0.0635998	0.5695		1.45198	0.985186	2.13996	0.0591717	0.5766		0.5324	0.0442	0.0320723		446-446
	Allostatic Load	2.08254	1.60622	2.70012	2.12397e-07	0.7996		2.11444	1.61999	2.75981	2.7604e-07	0.807		0.5691	0.2379	2.27387e-43		955-957			2.14317	1.50057	3.06096	4.38674e-05	0.7928		2.16371	1.50419	3.11239	5.21212e-05	0.7994		0.5198	0.2796	2.44991e-18		509-511			2.07805	1.44075	2.99724	0.000132975	0.8094		2.09817	1.4439	3.04891	0.000153116	0.8112		0.5324	0.2788	6.19315e-27		446-446
	Subj. Age	0.949954	0.74443	1.21222	0.679437	0.5066		0.958136	0.749632	1.22463	0.732388	0.5678		0.5691	-0.0013	0.687872		955-957			0.888171	0.622858	1.2665	0.511719	0.5402		0.890548	0.625677	1.26755	0.519097	0.5637		0.5198	0.0439	0.174995		509-511			1.02518	0.732222	1.43535	0.884577	0.5215		1.03444	0.733466	1.4589	0.846592	0.5335		0.5324	0.0011	0.511579		446-446
	Subj. Life Expectancy	0.872359	0.683932	1.1127	0.271063	0.5317		0.880926	0.676792	1.14663	0.345471	0.5888		0.5691	0.0197	0.0651061		955-957			0.718492	0.505019	1.0222	0.066014	0.5771		0.720237	0.495774	1.04632	0.0848676	0.5875		0.5198	0.0677	0.0588104		509-511			1.00865	0.723242	1.40667	0.959459	0.5115		1.05826	0.733207	1.52742	0.761806	0.5381		0.5324	0.0057	0.379919		446-446
	Subj. Health Expectancy	0.757415	0.582731	0.984463	0.0378253	0.5716		0.758247	0.573553	1.00242	0.0520082	0.6013		0.5691	0.0322	0.000650395		955-957			0.701555	0.483273	1.01843	0.0622797	0.5811		0.705239	0.476871	1.04297	0.0801136	0.5969		0.5198	0.0771	0.0365779		509-511			0.807855	0.560174	1.16505	0.25268	0.5668		0.827803	0.556969	1.23033	0.349093	0.5787		0.5324	0.0463	0.00609331		446-446
	BrainAge	0.865206	0.531714	1.40787	0.558454	0.5119		0.860423	0.526842	1.40522	0.546499	0.6145		0.6152	-0.0007	0.972361		230-230			0.558662	0.268779	1.16119	0.117489	0.6368		0.511665	0.213553	1.22593	0.131174	0.7428		0.6495	0.0933	0.117597		99-99			1.21892	0.638141	2.32827	0.54605	0.578		1.25672	0.648203	2.43649	0.495821	0.6357		0.5797	0.056	0.308478		131-131
MetS	7-CpG DNAmAA	0.941487	0.775694	1.14272	0.537963	0.519		0.912884	0.750544	1.11034	0.358345	0.5796		0.5776	0.002	0.142616		693-697			1.02883	0.790325	1.33932	0.831189	0.5265		1.03118	0.79097	1.34435	0.818784	0.5436		0.5086	0.035	0.0151606		392-397			0.793447	0.599379	1.05035	0.104774	0.5081		0.788836	0.592729	1.04983	0.102624	0.5454		0.5382	0.0072	0.674309		300-302
	Horvath DNAmAA	1.06539	0.891236	1.27356	0.485793	0.5583		1.05105	0.876262	1.2607	0.590744	0.5947		0.5776	0.0171	0.00144701		693-697			1.04267	0.812545	1.33798	0.741596	0.5435		1.04945	0.817284	1.34758	0.704088	0.5469		0.5086	0.0383	0.0139008		392-397			1.0498	0.79682	1.38309	0.727364	0.555		1.04888	0.789034	1.39431	0.740078	0.5634		0.5382	0.0252	0.0544356		300-302
	Hannum DNAmAA	0.999129	0.834075	1.19685	0.992431	0.5127		0.966678	0.802893	1.16387	0.719657	0.5776		0.5776	0	0.417457		693-697			0.980551	0.766131	1.25498	0.875623	0.5052		0.982051	0.765448	1.25995	0.886305	0.5188		0.5086	0.0102	0.373497		392-397			0.947556	0.719984	1.24706	0.698248	0.5047		0.944432	0.712079	1.2526	0.688701	0.5392		0.5382	0.001	0.854945		300-302
	PhenoAge DNAmAA	0.970846	0.800719	1.17712	0.761242	0.5371		0.962818	0.793107	1.16884	0.699194	0.587		0.5776	0.0094	0.0165489		693-697			0.929373	0.72281	1.19497	0.566373	0.5302		0.930235	0.722945	1.19696	0.57239	0.5485		0.5086	0.0399	0.0733053		392-397			0.996796	0.736832	1.34848	0.983015	0.4969		0.99541	0.731112	1.35525	0.976119	0.5543		0.5382	0.0161	0.120785		300-302
	GrimAge DNAmAA	1.15614	0.968136	1.38065	0.108706	0.5936		1.11266	0.919711	1.34609	0.270653	0.6026		0.5776	0.025	0.000661389		693-697			1.14029	0.883428	1.47184	0.310402	0.5672		1.14486	0.887224	1.47731	0.29555	0.5743		0.5086	0.0657	0.0513702		392-397			1.06221	0.822126	1.37241	0.643092	0.5741		1.06336	0.818988	1.38065	0.643459	0.5825		0.5382	0.0443	0.00539285		300-302
	DunedinPACE	1.28571	1.0685	1.54709	0.00804136	0.6056		1.25311	1.03853	1.51203	0.0187613	0.6258		0.5776	0.0482	5.32781e-07		693-697			1.39461	1.08541	1.79188	0.0095282	0.5957		1.40609	1.08566	1.82111	0.0100106	0.5968		0.5086	0.0882	0.000118968		392-397			1.10766	0.840828	1.45917	0.463461	0.5876		1.10769	0.840313	1.46014	0.464315	0.5982		0.5382	0.06	0.00190386		300-302
	DNAmTL	0.889064	0.747523	1.0574	0.183474	0.5472		0.932661	0.770389	1.12911	0.474167	0.5831		0.5776	0.0055	0.135056		693-697			0.952186	0.74118	1.22326	0.700213	0.5075		0.973543	0.737839	1.28454	0.848595	0.5228		0.5086	0.0142	0.89873		392-397			0.912864	0.693159	1.20221	0.512752	0.5487		0.900595	0.67121	1.20837	0.480262	0.5681		0.5382	0.0299	0.0338136		300-302
	rLTL	1.13698	0.941911	1.37244	0.179633	0.5225		1.08689	0.896056	1.31838	0.395456	0.5785		0.5776	0.0009	0.837453		693-697			1.0258	0.768252	1.36968	0.859869	0.5129		1.02091	0.767852	1.35738	0.884545	0.5266		0.5086	0.018	0.843323		392-397			1.14097	0.872977	1.49123	0.332062	0.5081		1.1408	0.873174	1.49046	0.332059	0.5388		0.5382	0.0006	0.660956		300-302
	SkinAge	0.891727	0.716095	1.11043	0.295573	0.5139		0.889549	0.709717	1.11495	0.29897	0.5786		0.5776	0.001	0.388136		693-697			1.00959	0.77832	1.30959	0.942214	0.521		1.00129	0.767465	1.30634	0.992388	0.5273		0.5086	0.0187	0.346485		392-397			0.782194	0.545987	1.12059	0.169054	0.5422		0.777271	0.535377	1.12846	0.172733	0.5582		0.5382	0.02	0.0227168		300-302
	ProteomicsAA	0.907109	0.757599	1.08613	0.287778	0.5177		0.892252	0.74532	1.06815	0.213608	0.5862		0.5776	0.0086	0.220421		693-697			0.850312	0.661343	1.09328	0.2049	0.507		0.856477	0.665814	1.10174	0.22669	0.5286		0.5086	0.02	0.549493		392-397			0.933563	0.717447	1.21478	0.607184	0.5268		0.933826	0.71722	1.21585	0.609447	0.5541		0.5382	0.0159	0.281979		300-302
	BioAge	1.03879	0.869282	1.24135	0.674712	0.5413		1.0273	0.857949	1.23009	0.768921	0.5939		0.5776	0.0163	0.00773449		693-697			1.05414	0.809376	1.37293	0.692986	0.5641		1.04782	0.801818	1.3693	0.729634	0.5688		0.5086	0.0602	0.0012584		392-397			0.996119	0.761168	1.30359	0.977241	0.5119		0.99472	0.759554	1.3027	0.969101	0.5462		0.5382	0.008	0.756031		300-302
	Allostatic Load	1.43696	1.20436	1.71449	6.33892e-05	0.743		1.44322	1.20875	1.72317	5.49757e-05	0.7589		0.5776	0.1813	2.99462e-49		693-697			1.77021	1.35365	2.31497	4.92628e-05	0.78		1.77355	1.35327	2.32435	5.32387e-05	0.7824		0.5086	0.2738	4.79847e-32		392-397			1.12787	0.867716	1.46603	0.366475	0.7067		1.12899	0.86777	1.46883	0.364213	0.7098		0.5382	0.1716	5.37447e-19		300-302
	Subj. Age	0.911981	0.760512	1.09362	0.31909	0.5168		0.919093	0.764975	1.10426	0.36648	0.5777		0.5776	0.0001	0.201768		693-697			0.898902	0.695781	1.16132	0.413022	0.5211		0.901446	0.697779	1.16456	0.425369	0.5361		0.5086	0.0275	0.21007		392-397			0.939445	0.728385	1.21166	0.629334	0.5106		0.936786	0.724919	1.21057	0.616536	0.5419		0.5382	0.0037	0.561948		300-302
	Subj. Life Expectancy	0.920999	0.770176	1.10136	0.366273	0.5258		0.903478	0.744917	1.09579	0.301865	0.5935		0.5776	0.0159	0.0168401		693-697			0.881152	0.685237	1.13308	0.322469	0.5631		0.885454	0.677822	1.15669	0.370446	0.5727		0.5086	0.0641	0.00856639		392-397			0.93411	0.722765	1.20725	0.601347	0.5039		0.915235	0.689177	1.21544	0.539326	0.5497		0.5382	0.0115	0.400108		300-302
	Subj. Health Expectancy	0.876805	0.727382	1.05692	0.167034	0.5338		0.862364	0.708997	1.04891	0.137935	0.5946		0.5776	0.017	0.0170382		693-697			0.792987	0.615763	1.02122	0.0721597	0.5538		0.790262	0.607974	1.0272	0.0783658	0.5612		0.5086	0.0526	0.0175831		392-397			0.957931	0.733422	1.25116	0.75115	0.5157		0.941811	0.699308	1.26841	0.691373	0.5551		0.5382	0.0169	0.277934		300-302
	BrainAge	0.781423	0.549419	1.1114	0.168567	0.5284		0.770911	0.540679	1.09918	0.149335	0.613		0.6066	0.0064	0.250437		166-167			0.644172	0.378125	1.09741	0.104177	0.6023		0.633986	0.366198	1.0976	0.102173	0.6367		0.5823	0.0544	0.0679727		76-76			0.90856	0.568838	1.45117	0.684835	0.5142		0.904589	0.562937	1.45359	0.675097	0.5346		0.5067	0.0279	0.995139		90-91
Fried Frailty	7-CpG DNAmAA	1.05095	0.895383	1.23355	0.539678	0.5048		1.06786	0.910235	1.25278	0.417581	0.5595		0.5571	0.0024	0.202278		752-759			0.888114	0.711076	1.10923	0.29245	0.5352		0.886773	0.71222	1.10411	0.280374	0.571		0.5436	0.0274	0.74868		381-390			1.24693	0.998169	1.55768	0.0518945	0.5574		1.30013	1.03511	1.63302	0.0242962	0.602		0.5695	0.0325	0.028044		369-378
	Horvath DNAmAA	1.09499	0.930119	1.28909	0.271868	0.5121		1.11946	0.945077	1.32601	0.188005	0.5612		0.5571	0.0041	0.304953		752-759			1.09399	0.867641	1.37939	0.441862	0.5193		1.10942	0.870421	1.41405	0.393929	0.5658		0.5436	0.0222	0.364695		381-390			1.09485	0.880917	1.36073	0.411879	0.508		1.14611	0.917822	1.43118	0.227318	0.5901		0.5695	0.0206	0.556852		369-378
	Hannum DNAmAA	1.06185	0.908161	1.24155	0.449245	0.5012		1.08095	0.916762	1.27454	0.350797	0.5604		0.5571	0.0033	0.245299		752-759			0.959657	0.774869	1.18851	0.704413	0.5112		0.977128	0.78577	1.21509	0.834167	0.5621		0.5436	0.0185	0.630078		381-390			1.17736	0.946665	1.46426	0.141376	0.5208		1.21689	0.973583	1.521	0.0842257	0.5934		0.5695	0.0239	0.232011		369-378
	PhenoAge DNAmAA	1.11789	0.96311	1.29753	0.142329	0.5269		1.13821	0.978016	1.32465	0.0941125	0.5652		0.5571	0.0081	0.0111912		752-759			1.11079	0.877659	1.40584	0.375604	0.543		1.13064	0.891609	1.43374	0.305213	0.5772		0.5436	0.0336	0.0028282		381-390			1.12528	0.894258	1.41598	0.310152	0.5104		1.14589	0.908179	1.44581	0.247667	0.5889		0.5695	0.0194	0.59582		369-378
	GrimAge DNAmAA	1.09093	0.932983	1.27561	0.273211	0.5206		1.13416	0.956851	1.34432	0.145441	0.5676		0.5571	0.0105	0.0543511		752-759			1.07864	0.868633	1.33942	0.490718	0.5359		1.09276	0.874675	1.36521	0.431781	0.5703		0.5436	0.0267	0.145198		381-390			1.10571	0.895243	1.36565	0.349663	0.5229		1.15241	0.92765	1.43162	0.199163	0.5953		0.5695	0.0258	0.195714		369-378
	DunedinPACE	1.26336	1.07656	1.48258	0.00449321	0.5716		1.26292	1.06975	1.49097	0.00622107	0.5955		0.5571	0.0384	5.70444e-05		752-759			1.12563	0.901486	1.4055	0.293137	0.5788		1.1137	0.892359	1.38995	0.338166	0.5946		0.5436	0.051	0.00858329		381-390			1.4356	1.13299	1.81904	0.00305981	0.5678		1.43192	1.12613	1.82076	0.00373431	0.6168		0.5695	0.0473	0.00161915		369-378
	DNAmTL	0.840005	0.724839	0.97347	0.0205671	0.5458		0.864269	0.73459	1.01684	0.0785126	0.568		0.5571	0.0109	0.0543753		752-759			1.03845	0.841265	1.28185	0.724373	0.5165		1.07894	0.860801	1.35236	0.507814	0.5642		0.5436	0.0206	0.753888		381-390			0.66269	0.531851	0.825718	0.000270608	0.5934		0.701092	0.558316	0.880379	0.00232882	0.6157		0.5695	0.0462	0.002546		369-378
	rLTL	0.927782	0.793516	1.08476	0.344871	0.5053		0.91327	0.775922	1.07493	0.273333	0.5568		0.5571	-0.0003	0.975779		752-759			0.8055	0.628987	1.03155	0.0850084	0.5214		0.809108	0.629016	1.04076	0.096883	0.5703		0.5436	0.0267	0.241739		381-390			1.02727	0.821138	1.28514	0.812315	0.5182		1.0197	0.811211	1.28178	0.865992	0.5942		0.5695	0.0247	0.301723		369-378
	SkinAge	1.10706	0.949787	1.29038	0.192116	0.5061		1.07855	0.920398	1.26388	0.347598	0.557		0.5571	-0.0001	0.56181		752-759			1.04091	0.828948	1.30706	0.726846	0.5058		1.03781	0.819769	1.31384	0.754232	0.5624		0.5436	0.0188	0.705618		381-390			1.18725	0.894053	1.5766	0.222355	0.5157		1.13352	0.848685	1.51396	0.378838	0.5892		0.5695	0.0197	0.207419		369-378
	ProteomicsAA	1.27346	1.07441	1.50938	0.00599811	0.5523		1.28047	1.08181	1.51562	0.00458254	0.5855		0.5571	0.0284	0.00126636		752-759			1.33046	1.04674	1.69108	0.0204194	0.5638		1.3602	1.0696	1.72977	0.0128864	0.5939		0.5436	0.0503	0.0160504		381-390			1.22437	0.97061	1.54448	0.0867611	0.5422		1.22833	0.970916	1.55398	0.0857308	0.5984		0.5695	0.0289	0.0315978		369-378
	BioAge	1.05158	0.907373	1.21872	0.503123	0.5108		1.04797	0.902978	1.21625	0.536589	0.5584		0.5571	0.0013	0.470928		752-759			0.992907	0.810471	1.21641	0.945067	0.4971		0.987362	0.805119	1.21086	0.902513	0.5621		0.5436	0.0185	0.61355		381-390			1.1243	0.908634	1.39115	0.279682	0.5125		1.13488	0.914337	1.40862	0.249907	0.5894		0.5695	0.0199	0.589996		369-378
	Allostatic Load	1.28605	1.1034	1.49893	0.00136902	0.5687		1.2765	1.0931	1.49068	0.0021609	0.5939		0.5571	0.0368	3.07868e-05		752-759			1.32713	1.0668	1.651	0.011366	0.5728		1.3208	1.05947	1.64658	0.013678	0.5961		0.5436	0.0525	0.00196359		381-390			1.24278	1.00666	1.53428	0.0432471	0.5647		1.25221	1.00902	1.55402	0.0412572	0.6111		0.5695	0.0416	0.00460154		369-378
	Subj. Age	0.860855	0.74388	0.996223	0.0443675	0.5651		0.868542	0.750093	1.00569	0.0595313	0.5878		0.5571	0.0307	0.000861055		752-759			0.779311	0.630473	0.963285	0.0212647	0.6012		0.78388	0.634271	0.968779	0.0243584	0.6188		0.5436	0.0752	0.000239158		381-390			0.953868	0.775854	1.17273	0.653209	0.5274		0.985168	0.798102	1.21608	0.889085	0.5884		0.5695	0.0189	0.384144		369-378
	Subj. Life Expectancy	0.838476	0.722923	0.9725	0.0199675	0.5773		0.875758	0.745957	1.02814	0.104827	0.5763		0.5571	0.0192	0.00242662		752-759			0.907393	0.737193	1.11689	0.357939	0.574		0.926141	0.742075	1.15586	0.49602	0.5849		0.5436	0.0413	0.0571021		381-390			0.771477	0.622354	0.956331	0.0180639	0.5799		0.833857	0.661158	1.05167	0.124422	0.5994		0.5695	0.0299	0.0176998		369-378
	Subj. Health Expectancy	0.849035	0.727343	0.991088	0.0382312	0.5651		0.889588	0.75161	1.05289	0.172168	0.5677		0.5571	0.0106	0.00712492		752-759			0.909834	0.734768	1.12661	0.38418	0.5552		0.928651	0.733848	1.17517	0.534286	0.5727		0.5436	0.0291	0.0921777		381-390			0.792786	0.637998	0.985127	0.0362383	0.5759		0.866663	0.685102	1.09634	0.23174	0.5928		0.5695	0.0233	0.0350307		369-378
	BrainAge	0.962299	0.717369	1.29085	0.796574	0.498		0.971478	0.722704	1.30589	0.847155	0.5239		0.5218	0.0021	0.741146		180-185			1.02728	0.630297	1.6743	0.912723	0.5204		1.00406	0.61304	1.64449	0.986955	0.5713		0.5343	0.037	0.572481		69-71			0.926358	0.633718	1.35413	0.690367	0.5098		0.979444	0.662565	1.44787	0.916285	0.5538		0.5429	0.0109	0.974583		111-114
Frailty SPRINT-BASEed	7-CpG DNAmAA	1.00973	0.835338	1.22054	0.920043	0.5304		1.05197	0.863835	1.28107	0.613466	0.576		0.5732	0.0028	0.789653		443-452			0.951421	0.720451	1.25644	0.72439	0.537		0.965781	0.727015	1.28296	0.809216	0.58		0.5689	0.0111	0.468867		208-210			1.0895	0.835977	1.41991	0.52398	0.5091		1.13492	0.864127	1.49058	0.360656	0.5506		0.5488	0.0018	0.759716		235-243
	Horvath DNAmAA	1.12756	0.930424	1.36647	0.220019	0.5136		1.1904	0.974753	1.45375	0.0871929	0.5767		0.5732	0.0035	0.0927289		443-452			1.12243	0.841047	1.49795	0.430443	0.5263		1.15754	0.865438	1.54823	0.322127	0.5809		0.5689	0.012	0.10852		208-210			1.15673	0.892811	1.49867	0.269158	0.5094		1.20692	0.923766	1.57687	0.167091	0.5509		0.5488	0.0021	0.451901		235-243
	Hannum DNAmAA	0.832446	0.683172	1.01434	0.0687958	0.5358		0.860666	0.703372	1.05314	0.144429	0.5784		0.5732	0.0052	0.38027		443-452			0.780445	0.582118	1.04634	0.0969196	0.5291		0.800635	0.596774	1.07414	0.137156	0.5768		0.5689	0.0079	0.302346		208-210			0.893947	0.678833	1.17723	0.421612	0.5274		0.920947	0.692463	1.22482	0.567776	0.5586		0.5488	0.0098	0.791097		235-243
	PhenoAge DNAmAA	1.22316	1.00252	1.49237	0.0471902	0.5575		1.25691	1.02637	1.53922	0.027155	0.5923		0.5732	0.0191	0.000249251		443-452			1.56721	1.12959	2.17439	0.00773104	0.5936		1.60671	1.16169	2.22219	0.00455449	0.6219		0.5689	0.053	4.91213e-05		208-210			1.0097	0.77587	1.31401	0.942442	0.5281		1.0341	0.790841	1.35217	0.805433	0.5557		0.5488	0.0069	0.268253		235-243
	GrimAge DNAmAA	0.942187	0.766965	1.15744	0.567482	0.5067		1.00673	0.806928	1.25601	0.952268	0.5854		0.5732	0.0122	0.0391679		443-452			1.08415	0.803944	1.46203	0.593391	0.5258		1.11837	0.822081	1.52143	0.472682	0.5852		0.5689	0.0163	0.0789302		208-210			0.87545	0.660748	1.15992	0.350328	0.5319		0.925814	0.692305	1.23809	0.599821	0.5639		0.5488	0.0151	0.239847		235-243
	DunedinPACE	1.09244	0.891863	1.33814	0.390442	0.5521		1.09991	0.890191	1.35903	0.375276	0.5951		0.5732	0.0219	0.00587683		443-452			1.34236	1.00381	1.79509	0.0471034	0.574		1.28408	0.953465	1.72934	0.0992248	0.5965		0.5689	0.0276	0.0501467		208-210			0.966614	0.731775	1.27682	0.809255	0.552		0.974266	0.738079	1.28603	0.852754	0.5748		0.5488	0.026	0.0587853		235-243
	DNAmTL	0.982778	0.807935	1.19546	0.861484	0.4985		1.03106	0.826062	1.28694	0.785912	0.5732		0.5732	0	0.860387		443-452			0.94201	0.710713	1.24858	0.676273	0.5113		1.04032	0.772114	1.40168	0.794028	0.5729		0.5689	0.004	0.586178		208-210			0.968908	0.741833	1.26549	0.815648	0.5363		1.01581	0.767032	1.34528	0.912279	0.5524		0.5488	0.0036	0.479805		235-243
	rLTL	0.896843	0.739022	1.08837	0.269252	0.5376		0.907091	0.740074	1.1118	0.34632	0.5772		0.5732	0.004	0.100949		443-452			0.894119	0.6711	1.19125	0.442313	0.516		0.923426	0.688476	1.23856	0.592819	0.5723		0.5689	0.0034	0.242676		208-210			0.91858	0.706017	1.19514	0.525324	0.5321		0.906688	0.69328	1.18579	0.472433	0.5607		0.5488	0.0119	0.242498		235-243
	SkinAge	0.957716	0.784822	1.1687	0.669053	0.5029		0.901198	0.731116	1.11085	0.327289	0.5754		0.5732	0.0022	0.149744		443-452			0.918334	0.640542	1.3166	0.630931	0.531		0.86024	0.5914	1.25129	0.416827	0.58		0.5689	0.0111	0.365736		208-210			0.995025	0.709836	1.39479	0.975958	0.5275		0.94634	0.666577	1.34352	0.748565	0.5586		0.5488	0.0098	0.254498		235-243
	ProteomicsAA	1.06799	0.872684	1.30701	0.520837	0.5066		1.08096	0.879835	1.32806	0.455922	0.5801		0.5732	0.0069	0.344309		443-452			0.967168	0.721773	1.29599	0.821816	0.5053		0.985389	0.731897	1.32668	0.922147	0.5717		0.5689	0.0028	0.988529		208-210			1.16675	0.889326	1.53072	0.263548	0.5431		1.17764	0.892182	1.55442	0.246166	0.5676		0.5488	0.0188	0.207218		235-243
	BioAge	1.27049	1.02596	1.57331	0.0285685	0.5501		1.29893	1.0485	1.60917	0.0171279	0.5981		0.5732	0.0249	0.00252447		443-452			1.23789	0.882878	1.73566	0.209751	0.5382		1.24764	0.887821	1.7533	0.196894	0.5856		0.5689	0.0167	0.101185		208-210			1.31991	1.01233	1.72093	0.0403956	0.5677		1.35882	1.03797	1.77887	0.0258563	0.5897		0.5488	0.0409	0.00770055		235-243
	Allostatic Load	1.40294	1.14146	1.72432	0.00138667	0.6218		1.39664	1.13586	1.71731	0.00162476	0.647		0.5732	0.0738	7.35312e-11		443-452			1.5847	1.15593	2.17251	0.0044659	0.6029		1.57833	1.1487	2.16865	0.0051207	0.6223		0.5689	0.0534	0.000337391		208-210			1.25761	0.943824	1.67572	0.116132	0.6452		1.24738	0.936348	1.66174	0.129315	0.6642		0.5488	0.1154	1.5236e-08		235-243
	Subj. Age	0.882639	0.719265	1.08312	0.229747	0.5961		0.881809	0.71742	1.08387	0.230075	0.6175		0.5732	0.0443	1.3501e-05		443-452			0.789764	0.579214	1.07685	0.133847	0.6247		0.79467	0.581126	1.08668	0.148062	0.6444		0.5689	0.0755	4.47428e-05		208-210			0.96366	0.739078	1.25648	0.783407	0.5702		0.967376	0.739789	1.26498	0.807475	0.5813		0.5488	0.0325	0.04075		235-243
	Subj. Life Expectancy	0.825227	0.678981	1.00297	0.0535705	0.5953		0.899247	0.729467	1.10854	0.318867	0.5994		0.5732	0.0262	9.91855e-05		443-452			0.850138	0.63957	1.13003	0.26188	0.5857		0.928112	0.687547	1.25285	0.624324	0.5873		0.5689	0.0184	0.0184145		208-210			0.813737	0.622373	1.06394	0.131048	0.6001		0.874466	0.65216	1.17255	0.367991	0.5976		0.5488	0.0488	0.0017267		235-243
	Subj. Health Expectancy	0.788417	0.649471	0.95709	0.0163795	0.6046		0.851888	0.692422	1.04808	0.129185	0.6125		0.5732	0.0393	9.84103e-07		443-452			0.738425	0.554843	0.98275	0.0377062	0.6072		0.795859	0.588514	1.07626	0.137329	0.6107		0.5689	0.0418	0.000522475		208-210			0.835154	0.641272	1.08765	0.180301	0.603		0.891194	0.667897	1.18915	0.431913	0.5988		0.5488	0.05	0.000506548		235-243
	BrainAge	0.830741	0.560131	1.23209	0.351919	0.5237		0.816825	0.547173	1.21936	0.317796	0.5432		0.5354	0.0078	0.554589		122-125			0.675229	0.357236	1.27629	0.220273	0.5722		0.636266	0.331804	1.2201	0.168276	0.6025		0.4488	0.1537	0.141371		47-48			0.925658	0.55072	1.55586	0.766212	0.4934		0.995938	0.578845	1.71357	0.988034	0.6373		0.5517	0.0856	0.689728		74-77
Finger Floor Distance	7-CpG DNAmAA	1.05398	0.850103	1.30676	0.630656	0.5327		1.03109	0.822627	1.29239	0.78964	0.7182		0.718	0.0002	0.5231		454-457			0.956125	0.717168	1.2747	0.757421	0.5032		1.01856	0.755445	1.37331	0.902704	0.5907		0.5896	0.0011	0.513244		332-335			1.07123	0.694731	1.65178	0.749626	0.5116		1.06626	0.684527	1.66087	0.771521	0.5908		0.5722	0.0186	0.851463		122-123
	Horvath DNAmAA	1.05686	0.826351	1.35167	0.653744	0.5145		1.03778	0.803994	1.33955	0.771764	0.7188		0.718	0.0008	0.939608		454-457			0.961822	0.704113	1.31385	0.802583	0.5216		1.01331	0.73231	1.40213	0.934625	0.5936		0.5896	0.004	0.949844		332-335			1.0812	0.743647	1.57198	0.680116	0.5041		1.09345	0.741495	1.61246	0.649276	0.5886		0.5722	0.0164	0.998464		122-123
	Hannum DNAmAA	1.22369	0.959597	1.56046	0.101774	0.5258		1.1423	0.870927	1.49824	0.327877	0.7181		0.718	0.0001	0.555668		454-457			1.04542	0.76831	1.42247	0.773077	0.5156		1.0788	0.78068	1.49077	0.638058	0.5907		0.5896	0.0011	0.725679		332-335			1.31231	0.889438	1.93622	0.168839	0.4926		1.26473	0.833791	1.9184	0.266001	0.5905		0.5722	0.0183	0.633231		122-123
	PhenoAge DNAmAA	0.944491	0.745817	1.19609	0.631509	0.5132		0.941377	0.735899	1.20423	0.626178	0.7203		0.718	0.0023	0.356108		454-457			0.917385	0.653665	1.2875	0.606336	0.5305		0.954031	0.666832	1.36492	0.78864	0.5933		0.5896	0.0037	0.979266		332-335			0.909487	0.605216	1.36673	0.642921	0.5296		0.893398	0.576875	1.38359	0.606089	0.596		0.5722	0.0238	0.111564		122-123
	GrimAge DNAmAA	1.13711	0.900938	1.4352	0.275038	0.5643		1.04126	0.802379	1.35126	0.757793	0.7182		0.718	0.0002	0.861126		454-457			0.970071	0.72637	1.29554	0.835226	0.5186		1.01572	0.763802	1.35074	0.913947	0.5909		0.5896	0.0013	0.762582		332-335			1.02991	0.673392	1.57518	0.889351	0.5077		1.06782	0.690684	1.65089	0.763097	0.5901		0.5722	0.0179	0.952092		122-123
	DunedinPACE	1.25636	1.01605	1.55351	0.0352083	0.5711		1.1004	0.877534	1.37988	0.406113	0.7189		0.718	0.0009	0.457778		454-457			1.28537	0.985713	1.67613	0.0636682	0.5524		1.19829	0.907773	1.58178	0.200381	0.5985		0.5896	0.0089	0.150474		332-335			0.960154	0.66125	1.39417	0.829365	0.5091		0.993779	0.671586	1.47055	0.974877	0.5897		0.5722	0.0175	0.533566		122-123
	DNAmTL	0.73804	0.595702	0.914388	0.00560495	0.6235		0.928634	0.724159	1.19084	0.557998	0.7213		0.718	0.0033	0.0330569		454-457			0.859959	0.64734	1.14241	0.294413	0.5643		0.994101	0.719599	1.37332	0.970975	0.5974		0.5896	0.0078	0.0623413		332-335			0.741243	0.508049	1.08147	0.119126	0.5592		0.810599	0.534891	1.22842	0.319035	0.5938		0.5722	0.0216	0.283594		122-123
	rLTL	0.842754	0.662636	1.07183	0.160211	0.5359		0.788078	0.6075	1.02233	0.0720422	0.718		0.718	0	0.193447		454-457			0.857977	0.605394	1.21594	0.373692	0.5135		0.856557	0.598897	1.22507	0.380732	0.5917		0.5896	0.0021	0.533826		332-335			0.640272	0.421488	0.972619	0.0369004	0.5118		0.662331	0.428108	1.0247	0.0639054	0.5839		0.5722	0.0117	0.215404		122-123
	SkinAge	1.2502	0.968644	1.6136	0.0847879	0.5169		1.17231	0.895199	1.5352	0.241206	0.7192		0.718	0.0012	0.436885		454-457			1.33531	0.997363	1.78776	0.052077	0.5117		1.23805	0.914819	1.67548	0.164642	0.5912		0.5896	0.0016	0.914479		332-335			1.1003	0.704057	1.71955	0.66573	0.5257		1.03451	0.650852	1.64433	0.882845	0.5993		0.5722	0.0271	0.145637		122-123
	ProteomicsAA	0.994989	0.805567	1.22895	0.962723	0.5294		0.999779	0.804062	1.24314	0.998412	0.7189		0.718	0.0009	0.157153		454-457			0.915858	0.706358	1.18749	0.506077	0.5135		0.907356	0.695175	1.1843	0.473264	0.5904		0.5896	0.0008	0.953326		332-335			1.20032	0.806823	1.78575	0.362866	0.579		1.23113	0.814182	1.8616	0.319848	0.6033		0.5722	0.0311	0.0343412		122-123
	BioAge	0.894759	0.718713	1.11393	0.318385	0.5044		0.882097	0.701988	1.10842	0.280397	0.7181		0.718	0.0001	0.57138		454-457			0.829774	0.62424	1.10298	0.196849	0.5041		0.824111	0.616352	1.1019	0.190139	0.5905		0.5896	0.0009	0.654184		332-335			0.99115	0.673851	1.45786	0.96359	0.5131		1.1022	0.715766	1.69728	0.653729	0.5939		0.5722	0.0217	0.746327		122-123
	Allostatic Load	1.16	0.925031	1.45466	0.196445	0.5489		1.10597	0.868321	1.40867	0.410306	0.7231		0.718	0.0051	0.0169813		454-457			1.16195	0.862926	1.5646	0.316632	0.5695		1.10888	0.812816	1.51277	0.507956	0.6104		0.5896	0.0208	0.00582683		332-335			1.08131	0.747772	1.56363	0.675397	0.5054		1.11804	0.748481	1.67005	0.582304	0.5906		0.5722	0.0184	0.824928		122-123
	Subj. Age	0.855757	0.685094	1.06893	0.169002	0.5438		0.856488	0.681436	1.07651	0.183302	0.7224		0.718	0.0044	0.0950151		454-457			0.716816	0.536479	0.957774	0.0245191	0.5547		0.730635	0.54587	0.97794	0.0349795	0.6027		0.5896	0.0131	0.0980946		332-335			1.10474	0.761459	1.60279	0.596922	0.5361		1.16064	0.776538	1.73475	0.46402	0.5943		0.5722	0.0221	0.550928		122-123
	Subj. Life Expectancy	0.660408	0.523478	0.833157	0.000528196	0.5735		0.679913	0.524442	0.881475	0.00375203	0.7316		0.718	0.0136	5.22472e-05		454-457			0.605467	0.458655	0.799274	0.000435552	0.6147		0.687528	0.510628	0.925713	0.0137299	0.6254		0.5896	0.0358	0.000306237		332-335			0.611477	0.391591	0.954832	0.0310364	0.588		0.662988	0.400443	1.09767	0.108335	0.5997		0.5722	0.0275	0.0425585		122-123
	Subj. Health Expectancy	0.698158	0.552495	0.882226	0.00275535	0.5997		0.754805	0.586941	0.970678	0.0285217	0.7354		0.718	0.0174	4.92871e-06		454-457			0.725549	0.548698	0.9594	0.0245581	0.6161		0.838306	0.622414	1.12908	0.244554	0.6291		0.5896	0.0395	0.000428923		332-335			0.558312	0.36012	0.865581	0.0096534	0.6108		0.598252	0.367667	0.97345	0.0388085	0.6169		0.5722	0.0447	0.00322619		122-123
	BrainAge	1.23737	0.793404	1.92975	0.344091	0.4895		1.20771	0.755817	1.92977	0.426288	0.7615		0.7637	-0.0022	0.68075		107-107			1.07066	0.549259	2.08703	0.838689	0.4668		1.05987	0.539928	2.08051	0.863703	0.562		0.5682	-0.0062	0.470446		67-67			1.31503	0.671441	2.57552	0.414131	0.5161		1.41403	0.692346	2.88796	0.331148	0.6016		0.5996	0.002	0.851767		40-40
Tinetti Score	7-CpG DNAmAA	1.26329	0.966736	1.65081	0.0858956	0.5563		1.38171	1.05203	1.81471	0.0206884	0.6431		0.6119	0.0312	0.00753021		1066-1067			1.18605	0.80867	1.73953	0.370502	0.5408		1.2654	0.864904	1.85134	0.217408	0.6575		0.6222	0.0353	0.10321		554-554			1.52377	1.02826	2.25806	0.0359431	0.5982		1.65313	1.10089	2.48239	0.01557	0.646		0.5781	0.0679	0.0274439		512-513
	Horvath DNAmAA	1.14569	0.873091	1.5034	0.320517	0.5589		1.25495	0.950038	1.65773	0.107752	0.6402		0.6119	0.0283	0.0011677		1066-1067			1.1808	0.822654	1.69487	0.359184	0.5723		1.24167	0.873118	1.7658	0.223095	0.6679		0.6222	0.0457	0.00419098		554-554			1.17862	0.798223	1.74029	0.406514	0.5463		1.25092	0.84537	1.85102	0.26118	0.6205		0.5781	0.0424	0.106143		512-513
	Hannum DNAmAA	0.972584	0.756682	1.25009	0.827197	0.5101		1.03383	0.805755	1.32645	0.792352	0.6133		0.6119	0.0014	0.285522		1066-1067			1.06224	0.74495	1.51467	0.733929	0.5325		1.08327	0.75702	1.55012	0.655997	0.6442		0.6222	0.022	0.162432		554-554			0.935085	0.633976	1.37921	0.733994	0.5008		0.976596	0.677496	1.40774	0.898636	0.5944		0.5781	0.0163	0.929995		512-513
	PhenoAge DNAmAA	1.14071	0.897784	1.44937	0.280402	0.531		1.21548	0.950934	1.55363	0.118777	0.6341		0.6119	0.0222	0.0404793		1066-1067			1.24535	0.883829	1.75473	0.206042	0.5437		1.33306	0.920364	1.93082	0.125296	0.6691		0.6222	0.0469	0.026363		554-554			1.02793	0.688563	1.53457	0.891895	0.5153		1.07789	0.724372	1.60394	0.709562	0.6014		0.5781	0.0233	0.59366		512-513
	GrimAge DNAmAA	1.13511	0.900302	1.43115	0.28322	0.5406		1.30431	1.01721	1.67243	0.0362683	0.6325		0.6119	0.0206	0.0180347		1066-1067			1.40771	1.02399	1.93521	0.0355692	0.597		1.46161	1.04883	2.03684	0.0257569	0.6831		0.6222	0.0609	0.00330731		554-554			0.995506	0.675923	1.46619	0.981725	0.5128		1.05439	0.715595	1.55359	0.788023	0.5958		0.5781	0.0177	0.808713		512-513
	DunedinPACE	1.34385	1.06881	1.68967	0.0115183	0.5891		1.36724	1.0728	1.74249	0.0115991	0.6443		0.6119	0.0324	0.00900484		1066-1067			1.41496	1.0537	1.90008	0.0211423	0.6126		1.31218	0.966321	1.78183	0.081619	0.656		0.6222	0.0338	0.142303		554-554			1.40367	0.954885	2.06337	0.0839455	0.5871		1.43388	0.967743	2.12455	0.0720671	0.6401		0.5781	0.062	0.0270932		512-513
	DNAmTL	0.821857	0.654312	1.0323	0.0915724	0.5505		0.852788	0.659668	1.10244	0.223838	0.6114		0.6119	-0.0005	0.392334		1066-1067			0.764645	0.563727	1.03717	0.0841889	0.5642		0.867351	0.622909	1.20772	0.398001	0.6404		0.6222	0.0182	0.848009		554-554			0.768263	0.527336	1.11926	0.168468	0.5739		0.80801	0.542528	1.2034	0.292447	0.5934		0.5781	0.0153	0.304079		512-513
	rLTL	0.909135	0.69735	1.18524	0.476912	0.4893		0.949605	0.725145	1.24354	0.704597	0.6119		0.6119	0	0.999474		1066-1067			0.970643	0.673434	1.39902	0.870113	0.5148		0.965734	0.674375	1.38297	0.846215	0.6376		0.6222	0.0154	0.955577		554-554			0.935643	0.638254	1.3716	0.732261	0.495		0.932893	0.644554	1.35022	0.711763	0.5905		0.5781	0.0124	0.956124		512-513
	SkinAge	0.917994	0.71774	1.17412	0.493853	0.5284		0.836331	0.64752	1.0802	0.169475	0.6236		0.6119	0.0117	0.0192535		1066-1067			0.938461	0.677214	1.30049	0.700633	0.5336		0.84403	0.603301	1.18081	0.319246	0.6481		0.6222	0.0259	0.257039		554-554			0.865632	0.508961	1.47225	0.575242	0.5216		0.8074	0.459382	1.41907	0.432609	0.6153		0.5781	0.0372	0.0202656		512-513
	ProteomicsAA	1.30066	1.00716	1.67968	0.0440446	0.5927		1.34256	1.02774	1.75382	0.0311218	0.6494		0.6119	0.0375	0.000175237		1066-1067			1.25351	0.895095	1.75544	0.186112	0.5832		1.27203	0.905847	1.78624	0.162611	0.6783		0.6222	0.0561	0.00409194		554-554			1.41573	0.979176	2.04691	0.0645154	0.611		1.42996	0.978269	2.0902	0.0647272	0.6345		0.5781	0.0564	0.0149371		512-513
	BioAge	1.36938	1.05309	1.78067	0.0197353	0.5786		1.36392	1.05212	1.76811	0.0197259	0.6458		0.6119	0.0339	0.0117914		1066-1067			1.27009	0.927684	1.73888	0.134948	0.5549		1.26462	0.91791	1.74229	0.150166	0.6475		0.6222	0.0253	0.150329		554-554			1.54846	1.03659	2.31311	0.0331857	0.6175		1.54502	1.03243	2.31211	0.0348423	0.6701		0.5781	0.092	0.0263893		512-513
	Allostatic Load	1.57238	1.24353	1.98819	0.000187735	0.6241		1.55869	1.22935	1.97625	0.000292534	0.6698		0.6119	0.0579	0.000595511		1066-1067			1.56106	1.13502	2.14702	0.0067235	0.6269		1.53231	1.10647	2.12204	0.0107579	0.6802		0.6222	0.058	0.027297		554-554			1.602	1.1024	2.32803	0.0137666	0.6259		1.61949	1.11637	2.34936	0.0113466	0.6578		0.5781	0.0797	0.00701189		512-513
	Subj. Age	0.765767	0.597173	0.981959	0.0354697	0.5754		0.773771	0.600004	0.997863	0.0481114	0.6241		0.6119	0.0122	0.020764		1066-1067			0.654453	0.467704	0.915768	0.0134964	0.5976		0.662668	0.470929	0.932475	0.0183283	0.6673		0.6222	0.0451	0.0112804		554-554			0.937615	0.637257	1.37954	0.742703	0.5436		0.961212	0.646222	1.42974	0.844503	0.5931		0.5781	0.015	0.586633		512-513
	Subj. Life Expectancy	0.624569	0.477822	0.816385	0.000666756	0.6126		0.709414	0.533048	0.944134	0.0188147	0.6351		0.6119	0.0232	0.0036453		1066-1067			0.658097	0.475611	0.9106	0.0117607	0.6014		0.753184	0.530172	1.07	0.113104	0.6474		0.6222	0.0252	0.0873503		554-554			0.600756	0.393074	0.918168	0.018806	0.6227		0.639481	0.406832	1.00517	0.0526504	0.6369		0.5781	0.0588	0.0136382		512-513
	Subj. Health Expectancy	0.742812	0.561998	0.981799	0.036888	0.5805		0.851633	0.635167	1.14187	0.280965	0.6175		0.6119	0.0056	0.0523371		1066-1067			0.748876	0.532186	1.05379	0.0965392	0.5767		0.860243	0.59727	1.239	0.416026	0.6378		0.6222	0.0156	0.365247		554-554			0.7432	0.482955	1.14368	0.176333	0.584		0.812387	0.514242	1.28339	0.371891	0.6185		0.5781	0.0404	0.0525148		512-513
	BrainAge	0.996373	0.55575	1.78634	0.99023	0.547		1.03575	0.571387	1.8775	0.907498	0.6615		0.6527	0.0088	0.81137		251-251			0.853042	0.373383	1.94889	0.703429	0.5567		0.892884	0.391373	2.03704	0.785665	0.6767		0.4816	0.1951	0.925423		101-101			1.1572	0.509849	2.62647	0.725317	0.5437		1.57838	0.624811	3.98724	0.331953	0.7862		0.7201	0.0661	0.565353		150-150
DSST	7-CpG DNAmAA	1.07436	0.854187	1.3513	0.536484	0.5066		1.086	0.861187	1.36951	0.482981	0.6485		0.6479	0.0006	0.414825		850-868			0.802564	0.550718	1.16958	0.245641	0.5651		0.845505	0.588856	1.21401	0.357341	0.6596		0.6481	0.0115	0.313965		458-468			1.26112	0.945341	1.68239	0.114238	0.5351		1.3294	0.986256	1.79194	0.0615183	0.6296		0.6085	0.0211	0.0439111		392-400
	Horvath DNAmAA	0.941009	0.74407	1.19007	0.607814	0.5219		0.972347	0.766604	1.23331	0.815066	0.6504		0.6479	0.0025	0.142065		850-868			0.718273	0.434283	1.18797	0.18015	0.5327		0.759553	0.461338	1.25054	0.256649	0.6533		0.6481	0.0052	0.584129		458-468			1.09515	0.815064	1.47147	0.544447	0.549		1.17874	0.87888	1.5809	0.270995	0.6398		0.6085	0.0313	0.0182753		392-400
	Hannum DNAmAA	0.956114	0.776138	1.17782	0.672836	0.5105		0.934462	0.756379	1.15447	0.529233	0.6482		0.6479	0.0003	0.729023		850-868			0.71474	0.492745	1.03675	0.075935	0.5402		0.709572	0.481649	1.04535	0.0815187	0.6603		0.6481	0.0122	0.22059		458-468			1.09358	0.826388	1.44717	0.530208	0.5312		1.10102	0.840382	1.4425	0.483906	0.6252		0.6085	0.0167	0.158315		392-400
	PhenoAge DNAmAA	0.992682	0.79803	1.23481	0.947204	0.5067		1.03592	0.82652	1.29836	0.758315	0.6484		0.6479	0.0005	0.39781		850-868			0.881885	0.619218	1.25597	0.481531	0.5304		0.904209	0.627054	1.30386	0.585622	0.651		0.6481	0.0029	0.967463		458-468			1.07011	0.799462	1.43237	0.647314	0.5222		1.14016	0.843656	1.54086	0.391222	0.6213		0.6085	0.0128	0.252729		392-400
	GrimAge DNAmAA	1.10471	0.895532	1.36275	0.351579	0.528		1.09127	0.874083	1.36243	0.439994	0.6501		0.6479	0.0022	0.164994		850-868			1.01251	0.721862	1.42019	0.942107	0.507		1.05704	0.763254	1.46389	0.737296	0.6519		0.6481	0.0038	0.961741		458-468			1.02442	0.765463	1.37099	0.870466	0.483		1.09522	0.813504	1.47451	0.547376	0.6251		0.6085	0.0166	0.0749158		392-400
	DunedinPACE	1.26332	1.02316	1.55984	0.0298922	0.5661		1.16732	0.939192	1.45086	0.162847	0.6561		0.6479	0.0082	0.00673905		850-868			1.33063	0.964138	1.83644	0.0818731	0.5666		1.20338	0.865106	1.67394	0.269964	0.6554		0.6481	0.0073	0.209376		458-468			1.11645	0.842361	1.47972	0.442318	0.5439		1.11164	0.831938	1.48539	0.473041	0.6328		0.6085	0.0243	0.0186118		392-400
	DNAmTL	0.75785	0.610473	0.940806	0.0122475	0.5743		0.949812	0.748192	1.20576	0.671856	0.6505		0.6479	0.0026	0.299028		850-868			0.75545	0.533365	1.07001	0.112489	0.5454		0.917806	0.622225	1.3538	0.661102	0.6519		0.6481	0.0038	0.674897		458-468			0.851896	0.637712	1.13802	0.276189	0.5707		1.00758	0.732533	1.38591	0.962746	0.6282		0.6085	0.0197	0.0985192		392-400
	rLTL	0.838794	0.653952	1.07588	0.162566	0.5196		0.788931	0.617742	1.00756	0.05729	0.6519		0.6479	0.004	0.0718726		850-868			0.800973	0.581868	1.10258	0.172995	0.5474		0.797355	0.576344	1.10312	0.171005	0.6598		0.6481	0.0117	0.119116		458-468			0.769845	0.545555	1.08635	0.13267	0.5342		0.786529	0.557373	1.1099	0.166805	0.6175		0.6085	0.009	0.274677		392-400
	SkinAge	0.99516	0.775634	1.27682	0.96891	0.5444		0.931156	0.714373	1.21372	0.589104	0.6497		0.6479	0.0018	0.65522		850-868			0.939043	0.685669	1.28605	0.694366	0.5444		0.860984	0.623323	1.18926	0.36279	0.6519		0.6481	0.0038	0.951628		458-468			1.07293	0.73518	1.56584	0.70352	0.5521		0.996728	0.661211	1.5025	0.986813	0.623		0.6085	0.0145	0.593614		392-400
	ProteomicsAA	1.23461	0.987103	1.54418	0.0646651	0.5461		1.26053	1.00699	1.57791	0.0433605	0.6508		0.6479	0.0029	0.0558417		850-868			1.09167	0.777776	1.53224	0.609445	0.5041		1.09871	0.770223	1.56728	0.599959	0.6514		0.6481	0.0033	0.871893		458-468			1.33753	0.978147	1.82896	0.068082	0.5858		1.39214	1.017	1.90564	0.0390929	0.6408		0.6085	0.0323	0.0084666		392-400
	BioAge	1.14681	0.921319	1.42749	0.218628	0.528		1.16569	0.927937	1.46437	0.186197	0.6478		0.6479	-0.0001	0.114949		850-868			1.0139	0.729648	1.40888	0.934129	0.4991		1.0184	0.722156	1.43616	0.916762	0.651		0.6481	0.0029	0.902543		458-468			1.29994	0.91094	1.85504	0.142299	0.5524		1.30847	0.931389	1.83822	0.117537	0.6317		0.6085	0.0232	0.0397697		392-400
	Allostatic Load	1.28297	1.04303	1.57811	0.0184756	0.564		1.26985	1.02137	1.57879	0.0316507	0.6566		0.6479	0.0087	0.00180105		850-868			1.18794	0.840773	1.67845	0.323335	0.5604		1.12744	0.767576	1.65603	0.531684	0.6615		0.6481	0.0134	0.123943		458-468			1.37611	1.02993	1.83863	0.0310246	0.5634		1.39541	1.03199	1.88682	0.0306727	0.6387		0.6085	0.0302	0.00544404		392-400
	Subj. Age	0.862186	0.691049	1.07571	0.188271	0.5403		0.9057	0.719751	1.13969	0.396623	0.6516		0.6479	0.0037	0.127514		850-868			0.748582	0.524482	1.06844	0.109921	0.5724		0.77341	0.542289	1.10304	0.154852	0.6651		0.6481	0.017	0.0659459		458-468			0.972893	0.72211	1.31077	0.855732	0.5131		1.04184	0.757854	1.43224	0.799291	0.6168		0.6085	0.0083	0.712195		392-400
	Subj. Life Expectancy	0.698884	0.541971	0.901227	0.00653182	0.587		0.81307	0.614975	1.07498	0.143447	0.6534		0.6479	0.0055	0.0406537		850-868			0.709041	0.503517	0.998456	0.0489861	0.6028		0.866682	0.594343	1.26381	0.454987	0.6607		0.6481	0.0126	0.0592661		458-468			0.659738	0.467894	0.93024	0.0184247	0.5857		0.77814	0.538096	1.12527	0.179688	0.6212		0.6085	0.0127	0.267996		392-400
	Subj. Health Expectancy	0.735335	0.576307	0.938247	0.013738	0.5778		0.857939	0.664025	1.10848	0.239689	0.6494		0.6479	0.0015	0.203841		850-868			0.751836	0.527509	1.07156	0.11383	0.5805		0.898527	0.615945	1.31075	0.57668	0.6561		0.6481	0.008	0.328359		458-468			0.70909	0.506562	0.992589	0.0452053	0.5779		0.841332	0.587608	1.20461	0.343078	0.619		0.6085	0.0105	0.387435		392-400
	BrainAge	1.6997	1.08679	2.65825	0.0204609	0.5799		1.72656	1.08551	2.74618	0.021514	0.7486		0.7228	0.0258	0.0280826		198-203			2.48763	0.919812	6.72782	0.0720224	0.6413		2.97115	0.846616	10.4271	0.0874226	0.7101		0.697	0.0131	0.175121		88-92			1.55355	0.911789	2.64701	0.103507	0.5739		1.55286	0.901996	2.67337	0.110377	0.6694		0.6376	0.0318	0.077546		109-111
CES-D	7-CpG DNAmAA	0.846793	0.640782	1.11904	0.241805	0.5433		0.843963	0.634655	1.1223	0.242825	0.5903		0.5842	0.0061	0.311448		951-953			0.914303	0.614152	1.36114	0.657045	0.529		0.936321	0.628316	1.39531	0.744968	0.5313		0.5029	0.0284	0.41273		478-481			0.792319	0.52541	1.19482	0.26584	0.5292		0.747807	0.493008	1.13429	0.17092	0.6093		0.5913	0.018	0.521813		472-473
	Horvath DNAmAA	1.19152	0.855903	1.65874	0.291753	0.5088		1.19975	0.851853	1.68973	0.28888	0.5844		0.5842	0.0002	0.721101		951-953			1.1001	0.67701	1.78759	0.689821	0.503		1.11043	0.685481	1.79881	0.658978	0.5382		0.5029	0.0353	0.804367		478-481			1.35995	0.85909	2.15281	0.186884	0.5426		1.29962	0.817915	2.06502	0.264293	0.6032		0.5913	0.0119	0.45291		472-473
	Hannum DNAmAA	1.02699	0.76569	1.37746	0.858067	0.5247		1.03901	0.766347	1.40868	0.804081	0.584		0.5842	-0.0002	0.95329		951-953			1.08026	0.688756	1.6943	0.730504	0.4985		1.0878	0.691259	1.71182	0.709056	0.5422		0.5029	0.0393	0.859243		478-481			1.00597	0.660551	1.53203	0.977783	0.5256		0.962797	0.615348	1.50643	0.867735	0.6061		0.5913	0.0148	0.809666		472-473
	PhenoAge DNAmAA	1.30592	0.980801	1.73882	0.0675362	0.5522		1.30049	0.973277	1.7377	0.0753974	0.5973		0.5842	0.0131	0.11714		951-953			1.24726	0.842488	1.8465	0.267948	0.5413		1.27206	0.850824	1.90184	0.238954	0.563		0.5029	0.0601	0.286606		478-481			1.3951	0.91119	2.13601	0.124804	0.5831		1.33842	0.862353	2.0773	0.1923	0.6208		0.5913	0.0295	0.254106		472-473
	GrimAge DNAmAA	0.964891	0.725453	1.28336	0.805548	0.5214		0.981035	0.721403	1.33411	0.90259	0.5839		0.5842	-0.0003	0.966121		951-953			0.982762	0.669861	1.44182	0.928925	0.5085		0.995356	0.680378	1.45615	0.980809	0.5421		0.5029	0.0392	0.502379		478-481			1.01277	0.671224	1.5281	0.951679	0.548		0.949999	0.623472	1.44754	0.810848	0.6124		0.5913	0.0211	0.439577		472-473
	DunedinPACE	1.00873	0.758171	1.3421	0.95227	0.5214		1.04082	0.777164	1.39392	0.787738	0.5835		0.5842	-0.0007	0.724598		951-953			1.15136	0.795818	1.66575	0.453578	0.4853		1.13596	0.778199	1.65819	0.507965	0.5287		0.5029	0.0258	0.353932		478-481			0.90583	0.589864	1.39105	0.650079	0.5128		0.904571	0.589514	1.38801	0.644768	0.6098		0.5913	0.0185	0.748081		472-473
	DNAmTL	0.962608	0.728163	1.27254	0.788605	0.5179		0.885421	0.652752	1.20102	0.433307	0.5837		0.5842	-0.0005	0.804448		951-953			0.859478	0.586981	1.25848	0.434501	0.5039		0.870596	0.584214	1.29736	0.494597	0.5381		0.5029	0.0352	0.757917		478-481			1.02077	0.677379	1.53825	0.921549	0.501		0.919382	0.600834	1.40682	0.697934	0.6015		0.5913	0.0102	0.921637		472-473
	rLTL	1.20938	0.918207	1.59288	0.175707	0.5013		1.27363	0.947452	1.71211	0.108793	0.5902		0.5842	0.006	0.25986		951-953			1.18653	0.799508	1.76091	0.393132	0.5243		1.18554	0.796522	1.76456	0.398738	0.5381		0.5029	0.0352	0.633242		478-481			1.33494	0.890311	2.00162	0.161748	0.5507		1.35355	0.892244	2.05337	0.154116	0.6203		0.5913	0.029	0.261739		472-473
	SkinAge	0.963296	0.710071	1.30683	0.808282	0.5137		0.976056	0.716996	1.32872	0.876445	0.5856		0.5842	0.0014	0.366289		951-953			1.07894	0.678924	1.71463	0.741469	0.5105		1.0468	0.654538	1.67413	0.844597	0.5505		0.5029	0.0476	0.416568		478-481			0.825544	0.546093	1.248	0.362349	0.5171		0.884071	0.577356	1.35372	0.57001	0.6031		0.5913	0.0118	0.659632		472-473
	ProteomicsAA	1.05711	0.79435	1.4068	0.70238	0.5301		1.05872	0.793131	1.41325	0.697627	0.584		0.5842	-0.0002	0.445899		951-953			1.27335	0.844403	1.92021	0.246156	0.525		1.27098	0.842547	1.91727	0.250048	0.5483		0.5029	0.0454	0.384808		478-481			0.872224	0.578915	1.31414	0.512525	0.5271		0.868727	0.576591	1.30888	0.500208	0.606		0.5913	0.0147	0.915655		472-473
	BioAge	0.95808	0.728284	1.26038	0.759324	0.5484		0.958907	0.729623	1.26024	0.763211	0.5991		0.5842	0.0149	0.133881		951-953			1.01721	0.701389	1.47523	0.928177	0.5697		1.0165	0.701084	1.47382	0.931049	0.5663		0.5029	0.0634	0.0936581		478-481			0.887164	0.587767	1.33907	0.567965	0.5001		0.872447	0.571573	1.3317	0.526357	0.6044		0.5913	0.0131	0.759256		472-473
	Allostatic Load	0.802195	0.595741	1.08019	0.14618	0.5345		0.807304	0.600688	1.08499	0.155456	0.5947		0.5842	0.0105	0.302392		951-953			0.875712	0.587592	1.30511	0.513075	0.528		0.864046	0.576274	1.29552	0.478124	0.5353		0.5029	0.0324	0.280256		478-481			0.714622	0.45799	1.11506	0.138412	0.5383		0.715145	0.460146	1.11146	0.13577	0.6087		0.5913	0.0174	0.684875		472-473
	Subj. Age	0.86597	0.651248	1.15149	0.321745	0.6007		0.857411	0.645075	1.13964	0.288814	0.6265		0.5842	0.0423	0.000525545		951-953			0.754656	0.507545	1.12208	0.163834	0.6174		0.759544	0.510679	1.12969	0.174018	0.6174		0.5029	0.1145	0.00065151		478-481			1.00849	0.667687	1.52325	0.96787	0.5751		0.963769	0.642029	1.44674	0.858326	0.6159		0.5913	0.0246	0.191549		472-473
	Subj. Life Expectancy	0.834926	0.629563	1.10728	0.210062	0.5546		0.781671	0.577075	1.0588	0.111466	0.6058		0.5842	0.0216	0.0439694		951-953			0.761086	0.523165	1.10721	0.153053	0.5499		0.776226	0.521688	1.15496	0.210945	0.553		0.5029	0.0501	0.329522		478-481			0.94629	0.623899	1.43527	0.794576	0.5477		0.770633	0.487075	1.21927	0.264861	0.646		0.5913	0.0547	0.0400016		472-473
	Subj. Health Expectancy	0.675708	0.494241	0.923803	0.0140954	0.5861		0.616149	0.442292	0.858347	0.00426439	0.6378		0.5842	0.0536	0.000249277		951-953			0.61339	0.404777	0.929519	0.0212968	0.5836		0.616298	0.399408	0.950964	0.0288274	0.591		0.5029	0.0881	0.013703		478-481			0.763821	0.480634	1.21386	0.25346	0.5926		0.602866	0.361629	1.00503	0.0522785	0.6574		0.5913	0.0661	0.00446639		472-473
	BrainAge	1.00244	0.512213	1.96184	0.994308	0.5147		0.96927	0.483022	1.94501	0.92971	0.7016		0.7049	-0.0033	0.932966		231-232			0.782315	0.287793	2.12659	0.626775	0.4851		0.88915	0.312772	2.52768	0.823583	0.6769		0.5553	0.1216	0.919011		90-90			1.22191	0.495636	3.01242	0.66122	0.559		1.14092	0.423579	3.07308	0.79286	0.7257		0.7304	-0.0047	0.92374		141-142
MNA	7-CpG DNAmAA	1.04109	0.829803	1.30617	0.725231	0.494		1.07861	0.858102	1.35577	0.513291	0.5536		0.5442	0.0094	0.43618		1036-1037			0.976632	0.73717	1.29388	0.868423	0.4994		0.971439	0.733915	1.28583	0.838724	0.5527		0.501	0.0517	0.782758		538-538			1.23006	0.880472	1.71844	0.223646	0.5391		1.21982	0.872503	1.70538	0.243672	0.5746		0.5094	0.0652	0.368017		498-499
	Horvath DNAmAA	0.985622	0.794257	1.22309	0.894878	0.5008		1.01487	0.810904	1.27015	0.896673	0.5468		0.5442	0.0026	0.569677		1036-1037			0.933484	0.679361	1.28266	0.664854	0.507		0.938521	0.679462	1.29635	0.694241	0.5498		0.501	0.0488	0.762006		538-538			1.12044	0.812759	1.5446	0.486608	0.4729		1.14122	0.82416	1.58024	0.425447	0.5822		0.5094	0.0728	0.581203		498-499
	Hannum DNAmAA	0.976063	0.788365	1.20845	0.823421	0.5175		1.01457	0.814034	1.2645	0.897114	0.5463		0.5442	0.0021	0.810275		1036-1037			1.01152	0.768628	1.33116	0.934619	0.5043		1.01632	0.770191	1.3411	0.908584	0.5535		0.501	0.0525	0.834735		538-538			1.01031	0.727562	1.40294	0.950988	0.5052		1.00378	0.72175	1.39602	0.982039	0.5646		0.5094	0.0552	0.913382		498-499
	PhenoAge DNAmAA	1.1267	0.895059	1.41829	0.305183	0.5227		1.14485	0.908234	1.4431	0.248277	0.5593		0.5442	0.0151	0.194507		1036-1037			1.09087	0.790939	1.50453	0.587772	0.5215		1.0971	0.791608	1.52047	0.569023	0.5608		0.501	0.0598	0.169444		538-538			1.20435	0.854677	1.69707	0.285256	0.5167		1.21074	0.858541	1.70741	0.273444	0.5759		0.5094	0.0665	0.712169		498-499
	GrimAge DNAmAA	1.07717	0.853652	1.3592	0.525054	0.5369		1.17332	0.902963	1.52463	0.224631	0.5703		0.5442	0.0261	0.0510217		1036-1037			1.20703	0.917707	1.58757	0.17693	0.5667		1.21491	0.922529	1.59995	0.164528	0.5801		0.501	0.0791	0.131802		538-538			1.08889	0.74893	1.58317	0.648838	0.5344		1.10408	0.751622	1.6218	0.605873	0.5776		0.5094	0.0682	0.208057		498-499
	DunedinPACE	1.10736	0.90187	1.35968	0.329465	0.5309		1.15657	0.934822	1.43093	0.179974	0.5663		0.5442	0.0221	0.187909		1036-1037			1.12739	0.868669	1.46317	0.366649	0.5332		1.1245	0.861605	1.46761	0.387097	0.5596		0.501	0.0586	0.519938		538-538			1.19209	0.863764	1.64521	0.283822	0.5489		1.18323	0.856967	1.6337	0.305274	0.5851		0.5094	0.0757	0.19109		498-499
	DNAmTL	0.876177	0.713238	1.07634	0.207356	0.5434		0.804087	0.644059	1.00388	0.0541204	0.5759		0.5442	0.0317	0.0445525		1036-1037			0.911981	0.698724	1.19033	0.49689	0.5332		0.924832	0.696583	1.22787	0.588087	0.5757		0.501	0.0747	0.344471		538-538			0.709091	0.519587	0.967712	0.0303387	0.5975		0.728201	0.524352	1.0113	0.0583181	0.6022		0.5094	0.0928	0.0495377		498-499
	rLTL	0.893495	0.719217	1.11	0.307495	0.5342		0.931542	0.744936	1.16489	0.532952	0.5468		0.5442	0.0026	0.441876		1036-1037			1.07178	0.81636	1.40711	0.616659	0.5107		1.07304	0.817043	1.40924	0.611161	0.5573		0.501	0.0563	0.718695		538-538			0.794649	0.573436	1.1012	0.166726	0.5752		0.791497	0.5668	1.10527	0.169334	0.5906		0.5094	0.0812	0.15373		498-499
	SkinAge	0.91392	0.732937	1.13959	0.42114	0.5261		0.897619	0.717172	1.12347	0.342512	0.5552		0.5442	0.011	0.0825391		1036-1037			0.855359	0.644516	1.13518	0.277021	0.5474		0.852814	0.636461	1.14271	0.283282	0.5749		0.501	0.0739	0.205525		538-538			0.990772	0.668405	1.46861	0.96214	0.5212		0.97218	0.655086	1.44276	0.885893	0.5668		0.5094	0.0574	0.232933		498-499
	ProteomicsAA	1.2021	0.918802	1.57275	0.17097	0.5547		1.21726	0.928414	1.59597	0.147828	0.5773		0.5442	0.0331	0.112623		1036-1037			1.30019	0.956075	1.76817	0.0929801	0.5734		1.31819	0.969085	1.79306	0.0776715	0.5907		0.501	0.0897	0.0916983		538-538			1.11192	0.728979	1.69602	0.608724	0.5365		1.11331	0.735378	1.68546	0.598969	0.5405		0.5094	0.0311	0.614983		498-499
	BioAge	1.0246	0.837422	1.25362	0.813147	0.5096		1.0239	0.837298	1.25208	0.817865	0.547		0.5442	0.0028	0.723423		1036-1037			1.04104	0.79719	1.35948	0.767228	0.5011		1.04445	0.797815	1.36733	0.751174	0.5464		0.501	0.0454	0.824211		538-538			0.996793	0.713294	1.39297	0.984914	0.5251		1.00775	0.723101	1.40444	0.963461	0.5765		0.5094	0.0671	0.759454		498-499
	Allostatic Load	1.08942	0.887917	1.33666	0.411028	0.5352		1.08941	0.888611	1.33559	0.409265	0.566		0.5442	0.0218	0.146288		1036-1037			1.04728	0.802062	1.36746	0.733703	0.5226		1.04965	0.802399	1.37309	0.723026	0.5493		0.501	0.0483	0.560801		538-538			1.16416	0.831012	1.63085	0.373826	0.5581		1.15752	0.820917	1.63213	0.400268	0.5799		0.5094	0.0705	0.0990782		498-499
	Subj. Age	0.924234	0.747443	1.14284	0.466005	0.5277		0.921268	0.745325	1.13874	0.447298	0.5578		0.5442	0.0136	0.343462		1036-1037			0.932021	0.712276	1.21956	0.607196	0.537		0.93845	0.716946	1.22839	0.643127	0.5674		0.501	0.0664	0.268306		538-538			0.898893	0.626552	1.28961	0.558136	0.5191		0.905892	0.626306	1.31029	0.595639	0.5633		0.5094	0.0539	0.914924		498-499
	Subj. Life Expectancy	0.861232	0.695564	1.06636	0.169944	0.5458		0.871642	0.690151	1.10086	0.247812	0.5615		0.5442	0.0173	0.239378		1036-1037			0.964089	0.730442	1.27247	0.795358	0.5214		0.968444	0.715629	1.31057	0.83454	0.5488		0.501	0.0478	0.966215		538-538			0.765224	0.546941	1.07062	0.118028	0.5734		0.759401	0.52066	1.10761	0.151974	0.5979		0.5094	0.0885	0.0804028		498-499
	Subj. Health Expectancy	0.878542	0.711369	1.085	0.228878	0.5411		0.883655	0.705252	1.10719	0.281981	0.5594		0.5442	0.0152	0.140547		1036-1037			0.945422	0.719638	1.24205	0.686139	0.5209		0.951572	0.711998	1.27176	0.736597	0.5547		0.501	0.0537	0.667876		538-538			0.799931	0.567155	1.12825	0.202752	0.569		0.819639	0.561032	1.19745	0.302938	0.6003		0.5094	0.0909	0.0752723		498-499
	BrainAge	1.05359	0.647017	1.71564	0.83304	0.5131		1.06409	0.64465	1.75642	0.807189	0.6599		0.6585	0.0014	0.754318		250-250			1.20266	0.646394	2.23765	0.556476	0.5606		1.20103	0.647801	2.22672	0.557076	0.5839		0.4531	0.1308	0.467856		100-100			0.834913	0.336838	2.06949	0.694105	0.5792		0.828043	0.330196	2.07651	0.684785	0.5514		0.5136	0.0378	0.610735		150-150
DCSI	7-CpG DNAmAA	0.999265	0.852256	1.17163	0.992755	0.504		1.03093	0.876691	1.21231	0.712049	0.5781		0.5755	0.0026	0.573356		662-662			1.09237	0.866607	1.37695	0.451551	0.5059		1.09077	0.866169	1.3736	0.457435	0.5492		0.5407	0.0085	0.70998		345-345			0.951234	0.749474	1.20731	0.679701	0.4989		0.974433	0.766763	1.23835	0.831638	0.6138		0.61	0.0038	0.621273		317-317
	Horvath DNAmAA	0.937963	0.799333	1.10064	0.431685	0.4989		0.967322	0.823808	1.13584	0.684631	0.5762		0.5755	0.0007	0.370069		662-662			1.15679	0.928992	1.44045	0.192199	0.5129		1.16061	0.932102	1.44513	0.182293	0.5508		0.5407	0.0101	0.503093		345-345			0.771052	0.604859	0.982908	0.035922	0.5511		0.806239	0.629563	1.0325	0.0875698	0.6162		0.61	0.0062	0.069855		317-317
	Hannum DNAmAA	0.887769	0.743661	1.0598	0.185015	0.5224		0.921938	0.764195	1.11224	0.38967	0.5787		0.5755	0.0032	0.329633		662-662			0.96439	0.756167	1.22995	0.767099	0.5092		0.968466	0.756245	1.24024	0.796524	0.5478		0.5407	0.0071	0.93696		345-345			0.855374	0.67134	1.08986	0.205033	0.5223		0.876277	0.686229	1.11896	0.288006	0.6168		0.61	0.0068	0.229536		317-317
	PhenoAge DNAmAA	0.908928	0.764847	1.08015	0.275321	0.5057		0.92392	0.769887	1.10877	0.389509	0.578		0.5755	0.0025	0.0799791		662-662			1.03541	0.795311	1.348	0.790693	0.5175		1.0395	0.795701	1.35799	0.770242	0.5575		0.5407	0.0168	0.0394773		345-345			0.785867	0.617293	1.00048	0.0504496	0.5132		0.805164	0.628747	1.03108	0.0855888	0.6118		0.61	0.0018	0.681845		317-317
	GrimAge DNAmAA	1.09401	0.931508	1.28485	0.272578	0.5001		1.20912	1.01473	1.44076	0.033796	0.5797		0.5755	0.0042	0.0315964		662-662			1.23025	0.978316	1.54706	0.0760169	0.5173		1.23523	0.981158	1.55508	0.0719054	0.5511		0.5407	0.0104	0.0783765		345-345			1.10397	0.866758	1.40609	0.42069	0.4951		1.17553	0.916466	1.50783	0.201555	0.6174		0.61	0.0074	0.16406		317-317
	DunedinPACE	1.15591	0.978904	1.36493	0.0871905	0.5511		1.19456	1.00325	1.42234	0.0459294	0.5898		0.5755	0.0143	0.00850239		662-662			1.18743	0.947798	1.48766	0.134469	0.5287		1.17992	0.938792	1.48297	0.155097	0.5534		0.5407	0.0127	0.318907		345-345			1.21828	0.943877	1.57246	0.127892	0.5826		1.22576	0.940946	1.59678	0.12956	0.6394		0.61	0.0294	0.0026899		317-317
	DNAmTL	1.11714	0.9478	1.31673	0.185754	0.5101		1.16196	0.966107	1.39752	0.11046	0.5795		0.5755	0.004	0.360849		662-662			1.21595	0.961802	1.53726	0.101422	0.5142		1.26825	0.988646	1.62694	0.0612858	0.5607		0.5407	0.02	0.250546		345-345			0.931961	0.739807	1.17402	0.548593	0.5375		1.04463	0.813834	1.34089	0.7309	0.6117		0.61	0.0017	0.94493		317-317
	rLTL	1.04239	0.880757	1.2337	0.627037	0.5098		1.09585	0.917479	1.3089	0.310332	0.577		0.5755	0.0015	0.977953		662-662			1.16163	0.911585	1.48026	0.222223	0.5187		1.16279	0.913267	1.4805	0.217834	0.5528		0.5407	0.0121	0.952819		345-345			1.03507	0.818671	1.30866	0.772541	0.4972		1.03296	0.815156	1.30895	0.787661	0.6112		0.61	0.0012	0.937652		317-317
	SkinAge	0.989636	0.823794	1.18887	0.909796	0.5079		0.944658	0.782999	1.13969	0.546128	0.5783		0.5755	0.0028	0.443264		662-662			0.964574	0.736814	1.26274	0.786836	0.5061		0.954184	0.7248	1.25616	0.730344	0.5486		0.5407	0.0079	0.462906		345-345			1.01609	0.800725	1.28937	0.895056	0.5255		0.922981	0.720813	1.18185	0.523687	0.6184		0.61	0.0084	0.0540246		317-317
	ProteomicsAA	1.07905	0.911964	1.27676	0.373113	0.512		1.08773	0.919205	1.28716	0.325677	0.5772		0.5755	0.0017	0.600749		662-662			1.11129	0.888279	1.3903	0.354095	0.4958		1.1153	0.891386	1.39545	0.338236	0.5474		0.5407	0.0067	0.928104		345-345			1.06063	0.82593	1.36202	0.641825	0.5269		1.04105	0.806271	1.3442	0.755534	0.6125		0.61	0.0025	0.559084		317-317
	BioAge	1.00462	0.857146	1.17746	0.954565	0.5442		1.01622	0.864539	1.19451	0.84497	0.5918		0.5755	0.0163	0.00200525		662-662			0.999445	0.806971	1.23783	0.995933	0.5426		0.996794	0.804386	1.23523	0.976524	0.5652		0.5407	0.0245	0.0461863		345-345			1.02584	0.806995	1.30404	0.83409	0.5459		1.07243	0.836972	1.37413	0.5783	0.6248		0.61	0.0148	0.0117522		317-317
	Allostatic Load	1.40287	1.18621	1.65909	9.20567e-05	0.6131		1.41507	1.19286	1.67867	8.41172e-05	0.6411		0.5755	0.0656	5.27207e-11		662-662			1.35053	1.07096	1.70309	0.011436	0.5878		1.34764	1.06774	1.70092	0.0123551	0.5969		0.5407	0.0562	0.0022834		345-345			1.49021	1.15925	1.91567	0.00202812	0.6416		1.57057	1.21003	2.03855	0.000802376	0.6896		0.61	0.0796	1.94498e-11		317-317
	Subj. Age	0.982395	0.839379	1.14978	0.8246	0.5076		0.996748	0.850683	1.16789	0.967816	0.5758		0.5755	0.0003	0.873973		662-662			0.933084	0.750255	1.16047	0.532464	0.5157		0.933216	0.750337	1.16067	0.53336	0.548		0.5407	0.0073	0.851507		345-345			1.05342	0.835241	1.3286	0.659269	0.4999		1.10589	0.869363	1.40676	0.411054	0.6152		0.61	0.0052	0.590178		317-317
	Subj. Life Expectancy	0.95604	0.812798	1.12453	0.586196	0.5341		1.05649	0.884172	1.26239	0.54393	0.5758		0.5755	0.0003	0.840444		662-662			1.06	0.83719	1.34212	0.625157	0.5107		1.09087	0.846134	1.40639	0.497649	0.5511		0.5407	0.0104	0.398983		345-345			0.895723	0.709986	1.13005	0.351823	0.5582		1.02846	0.798207	1.32512	0.827692	0.6117		0.61	0.0017	0.617436		317-317
	Subj. Health Expectancy	0.924305	0.788186	1.08393	0.332184	0.5405		0.995536	0.84015	1.17966	0.95871	0.5769		0.5755	0.0014	0.295433		662-662			0.973737	0.778807	1.21746	0.814522	0.5271		0.990948	0.782628	1.25472	0.939502	0.55		0.5407	0.0093	0.52684		345-345			0.893823	0.705521	1.13238	0.351148	0.5544		1.0102	0.784399	1.30101	0.937103	0.6124		0.61	0.0024	0.427369		317-317
	BrainAge	0.954905	0.696676	1.30885	0.772951	0.5117		0.95525	0.693897	1.31504	0.777654	0.5876		0.59	-0.0024	0.634234		166-166			1.12041	0.675375	1.85869	0.654932	0.5186		1.09961	0.658301	1.83677	0.712451	0.5616		0.5523	0.0093	0.693543		65-65			0.850745	0.558291	1.2964	0.448142	0.513		0.876673	0.567718	1.35377	0.549023	0.5918		0.5966	-0.0048	0.733893		101-101
Morbidity Index	7-CpG DNAmAA	1.01738	0.868939	1.19118	0.830117	0.5054		1.03014	0.876425	1.21082	0.718078	0.5277		0.5207	0.007	0.584522		786-793			1.04554	0.835454	1.30845	0.6953	0.5089		1.04472	0.83336	1.30969	0.702422	0.5079		0.5021	0.0058	0.582454		425-431			0.996433	0.777075	1.27771	0.977358	0.5209		1.01225	0.788544	1.29943	0.923341	0.5423		0.5347	0.0076	0.810578		361-365
	Horvath DNAmAA	1.08723	0.859618	1.37512	0.460651	0.5402		1.10609	0.86348	1.41687	0.397189	0.548		0.5207	0.0273	0.272877		786-793			1.27113	0.929267	1.73875	0.124239	0.5676		1.2717	0.924464	1.74935	0.129469	0.5695		0.5021	0.0674	0.0326695		425-431			0.913566	0.695369	1.20023	0.508761	0.5052		0.948706	0.709604	1.26837	0.715438	0.5419		0.5347	0.0072	0.588243		361-365
	Hannum DNAmAA	1.03631	0.874385	1.22823	0.678277	0.5137		1.05077	0.880816	1.2535	0.578289	0.5245		0.5207	0.0038	0.935317		786-793			1.16812	0.929187	1.4685	0.181119	0.5186		1.16902	0.926304	1.47535	0.185857	0.5262		0.5021	0.0241	0.543316		425-431			0.909299	0.69941	1.18218	0.472699	0.5026		0.928341	0.714638	1.20595	0.573302	0.5353		0.5347	0.0006	0.653587		361-365
	PhenoAge DNAmAA	1.09356	0.93084	1.28473	0.275527	0.5355		1.10464	0.937169	1.30203	0.234259	0.5449		0.5207	0.0242	0.0122607		786-793			1.22714	0.988235	1.52381	0.0638062	0.5639		1.2274	0.98713	1.52614	0.0651509	0.5671		0.5021	0.065	0.000354193		425-431			0.947554	0.722784	1.24222	0.691365	0.5104		0.975153	0.738686	1.28732	0.856276	0.5034		0.5347	-0.0313	0.902437		361-365
	GrimAge DNAmAA	1.04397	0.890964	1.22326	0.593785	0.5358		1.0805	0.909841	1.28316	0.376332	0.5492		0.5207	0.0285	0.0595019		786-793			1.07849	0.862863	1.348	0.504055	0.5475		1.07576	0.860966	1.34414	0.518051	0.556		0.5021	0.0539	0.151851		425-431			1.04512	0.826635	1.32135	0.711384	0.4869		1.08765	0.85766	1.37932	0.487079	0.547		0.5347	0.0123	0.203333		361-365
	DunedinPACE	1.13318	0.969885	1.32396	0.115112	0.5567		1.14594	0.975317	1.34642	0.0975441	0.5561		0.5207	0.0354	0.0158243		786-793			1.23491	0.993943	1.5343	0.0567136	0.5761		1.2515	1.00151	1.56389	0.0484785	0.5773		0.5021	0.0752	0.00890635		425-431			1.05735	0.836831	1.33597	0.639313	0.5309		1.06724	0.841013	1.35432	0.591101	0.5064		0.5347	-0.0283	0.351744		361-365
	DNAmTL	0.915871	0.778472	1.07752	0.287879	0.5408		0.909651	0.761197	1.08706	0.296197	0.5417		0.5207	0.021	0.0380443		786-793			0.99401	0.780309	1.26624	0.96055	0.5122		0.985674	0.768542	1.26415	0.908295	0.5175		0.5021	0.0154	0.338186		425-431			0.801221	0.626266	1.02505	0.0775075	0.5639		0.83391	0.644254	1.0794	0.16625	0.5666		0.5347	0.0319	0.0468453		361-365
	rLTL	0.903566	0.770919	1.05904	0.21012	0.5095		0.908152	0.767332	1.07481	0.261476	0.5297		0.5207	0.009	0.297563		786-793			1.03367	0.832463	1.28351	0.763417	0.5217		1.03286	0.831376	1.28318	0.769377	0.5255		0.5021	0.0234	0.58807		425-431			0.797336	0.616668	1.03093	0.083429	0.5562		0.802421	0.620264	1.03807	0.0929825	0.5712		0.5347	0.0365	0.0697533		361-365
	SkinAge	1.09415	0.890044	1.34505	0.378212	0.5131		1.08016	0.879732	1.32626	0.448088	0.5244		0.5207	0.0037	0.910893		786-793			1.07534	0.833995	1.38653	0.56698	0.5107		1.08497	0.838476	1.40393	0.52643	0.5193		0.5021	0.0172	0.495988		425-431			1.11628	0.789745	1.57783	0.509629	0.5251		1.07865	0.759933	1.53104	0.653012	0.5397		0.5347	0.005	0.575731		361-365
	ProteomicsAA	1.22328	1.02077	1.46597	0.0296365	0.5355		1.22636	1.02355	1.46935	0.0275386	0.5411		0.5207	0.0204	0.143815		786-793			1.18895	0.930489	1.51921	0.162827	0.5248		1.18939	0.931076	1.51936	0.161581	0.5315		0.5021	0.0294	0.502437		425-431			1.26887	0.990893	1.62482	0.0589961	0.5417		1.26685	0.989653	1.62169	0.0603502	0.5568		0.5347	0.0221	0.17467		361-365
	BioAge	1.11287	0.930258	1.33133	0.237615	0.5326		1.11569	0.933971	1.33276	0.22349	0.5376		0.5207	0.0169	0.011359		786-793			1.0794	0.850634	1.36969	0.524107	0.5275		1.07985	0.849879	1.37206	0.523874	0.5299		0.5021	0.0278	0.0909553		425-431			1.16337	0.908848	1.48917	0.227893	0.5376		1.18653	0.927429	1.51803	0.172513	0.552		0.5347	0.0173	0.0516934		361-365
	Allostatic Load	1.34734	1.14704	1.58262	0.000313782	0.6221		1.34652	1.14613	1.58194	0.000327438	0.6235		0.5207	0.1028	6.32713e-13		786-793			1.2774	1.02482	1.59222	0.0296187	0.5954		1.28113	1.02876	1.5954	0.0270925	0.5975		0.5021	0.0954	9.68083e-05		425-431			1.45309	1.14141	1.84986	0.00255674	0.652		1.46254	1.14434	1.86922	0.00254339	0.661		0.5347	0.1263	6.08838e-11		361-365
	Subj. Age	0.824037	0.688041	0.986914	0.0357932	0.5392		0.824504	0.688399	0.987518	0.036368	0.5472		0.5207	0.0265	0.140366		786-793			0.74621	0.590441	0.943074	0.014549	0.5767		0.745497	0.589919	0.942106	0.0141999	0.5776		0.5021	0.0755	0.0180925		425-431			0.928955	0.708762	1.21756	0.587213	0.5063		0.935418	0.711752	1.22937	0.62633	0.5393		0.5347	0.0046	0.651503		361-365
	Subj. Life Expectancy	0.854143	0.724234	1.00736	0.0610028	0.5391		0.864163	0.720726	1.03615	0.114273	0.5426		0.5207	0.0219	0.0929661		786-793			0.953351	0.770677	1.17932	0.658947	0.5168		0.93651	0.743833	1.1791	0.575461	0.5165		0.5021	0.0144	0.71272		425-431			0.757222	0.587056	0.976713	0.0324118	0.5658		0.790048	0.598102	1.04359	0.0964662	0.5612		0.5347	0.0265	0.0480617		361-365
	Subj. Health Expectancy	0.814151	0.685121	0.967482	0.019763	0.5634		0.817685	0.678963	0.984749	0.0340166	0.565		0.5207	0.0443	0.00215741		786-793			0.874478	0.700378	1.09186	0.235029	0.5507		0.852204	0.667893	1.08738	0.196406	0.5503		0.5021	0.0482	0.0415299		425-431			0.748515	0.570969	0.98127	0.0361841	0.5766		0.782248	0.586222	1.04382	0.0946399	0.5741		0.5347	0.0394	0.0224986		361-365
	BrainAge	0.719682	0.523166	0.990014	0.0432802	0.5693		0.725064	0.526249	0.998991	0.0492896	0.5886		0.5441	0.0445	0.0443841		201-206			0.81338	0.487659	1.35666	0.423091	0.4609		0.803339	0.474137	1.36111	0.409296	0.565		0.5183	0.0467	0.388693		83-86			0.657317	0.42976	1.00537	0.0529066	0.5919		0.67152	0.436179	1.03384	0.0701253	0.6379		0.5749	0.063	0.0648426		118-121
SCORE2	7-CpG DNAmAA	1.04121	0.816623	1.32757	0.738828	0.5393		0.980264	0.723326	1.32847	0.895488	0.9347		0.9346	0.0001	0.637153		484-487			0.934028	0.72517	1.20304	0.589246	0.4853		0.939554	0.684624	1.28941	0.692687	0.8826		0.8812	0.0014	0.740942		406-410			1.6697	0.667814	4.17468	0.268475	0.5185		1.72962	0.601045	4.9773	0.304849	0.9254		0.905	0.0204	0.608269		77-79
	Horvath DNAmAA	1.02984	0.839741	1.26297	0.777056	0.5049		0.959046	0.740559	1.24199	0.7503	0.9347		0.9346	0.0001	0.767365		484-487			0.887519	0.715692	1.1006	0.276013	0.5432		0.925901	0.712321	1.20352	0.563332	0.8826		0.8812	0.0014	0.502931		406-410			1.86687	0.718632	4.84978	0.19662	0.5351		2.7231	0.764332	9.70163	0.120372	0.9305		0.905	0.0255	0.215734		77-79
	Hannum DNAmAA	0.910804	0.717839	1.15564	0.433849	0.5104		0.762187	0.566393	1.02566	0.0721462	0.9364		0.9346	0.0018	0.0507038		484-487			0.802087	0.63002	1.02115	0.072753	0.559		0.752289	0.554593	1.02046	0.0666549	0.8863		0.8812	0.0051	0.0335367		406-410			1.2662	0.426926	3.75536	0.666311	0.5264		1.2532	0.355981	4.4118	0.721649	0.9261		0.905	0.0211	0.734429		77-79
	PhenoAge DNAmAA	0.89699	0.72265	1.11339	0.321639	0.5306		0.922738	0.700462	1.21555	0.562644	0.9349		0.9346	0.0003	0.451229		484-487			0.835703	0.669875	1.04258	0.111166	0.5549		0.886173	0.666252	1.17869	0.400978	0.8831		0.8812	0.0019	0.32909		406-410			1.65267	0.55523	4.91924	0.361663	0.5343		1.59583	0.527589	4.82703	0.40267	0.924		0.905	0.019	0.471883		77-79
	GrimAge DNAmAA	1.13402	0.916144	1.4037	0.246626	0.5931		1.18932	0.890891	1.58771	0.237811	0.935		0.9346	0.0004	0.47282		484-487			0.940059	0.753644	1.17258	0.581627	0.5168		1.14664	0.862541	1.52431	0.343249	0.8831		0.8812	0.0019	0.623517		406-410			1.7187	0.569473	5.18711	0.331713	0.5202		2.75228	0.735873	10.2939	0.130287	0.929		0.905	0.024	0.407654		77-79
	DunedinPACE	1.30492	1.05808	1.60935	0.0129815	0.6145		1.06927	0.826239	1.38377	0.609976	0.9345		0.9346	-0.0001	0.998539		484-487			1.14958	0.927436	1.42492	0.20254	0.5609		1.0297	0.79814	1.32844	0.821388	0.8822		0.8812	0.001	0.855388		406-410			1.74892	0.589785	5.18615	0.308824	0.4743		2.23076	0.640999	7.76333	0.203674	0.9228		0.905	0.0178	0.580588		77-79
	DNAmTL	0.728369	0.579814	0.914985	0.00684614	0.6763		1.11852	0.851259	1.4697	0.419622	0.935		0.9346	0.0004	0.516565		484-487			0.807778	0.640782	1.0183	0.0705311	0.5912		1.13156	0.85947	1.48978	0.37668	0.8833		0.8812	0.0021	0.410993		406-410			0.756704	0.256557	2.23187	0.609046	0.7109		0.885913	0.291353	2.69379	0.828702	0.9239		0.905	0.0189	0.625657		77-79
	rLTL	0.883269	0.715634	1.09017	0.246212	0.5018		0.602608	0.457284	0.794117	0.00034593	0.9401		0.9346	0.0055	2.89773e-05		484-487			0.775962	0.61625	0.977067	0.0312492	0.5867		0.624458	0.471758	0.826584	0.00107209	0.8912		0.8812	0.01	7.43726e-05		406-410			0.397717	0.116758	1.35476	0.137191	0.7646		0.4734	0.130785	1.71356	0.249919	0.9411		0.905	0.0361	0.124127		77-79
	SkinAge	1.14136	0.91313	1.42665	0.242111	0.5486		1.051	0.780787	1.41474	0.737222	0.9348		0.9346	0.0002	0.670493		484-487			1.17457	0.912207	1.5124	0.206149	0.5646		1.01523	0.72573	1.42021	0.927052	0.8825		0.8812	0.0013	0.721036		406-410			2.7509	0.509741	14.8457	0.223261	0.7247		2.68491	0.535627	13.4585	0.220813	0.9347		0.905	0.0297	0.834963		77-79
	ProteomicsAA	0.792693	0.627117	1.00199	0.0519112	0.5615		0.675421	0.508304	0.897481	0.00726192	0.9372		0.9346	0.0026	0.000112015		484-487			0.717773	0.55598	0.926648	0.0119365	0.5907		0.684999	0.511879	0.916671	0.0115336	0.887		0.8812	0.0058	0.000118989		406-410			0.784063	0.284924	2.15761	0.633453	0.5342		0.739046	0.261435	2.0892	0.563571	0.9237		0.905	0.0187	0.558334		77-79
	BioAge	0.869222	0.711087	1.06252	0.170827	0.5348		0.804358	0.631981	1.02375	0.0767428	0.936		0.9346	0.0014	0.0166536		484-487			0.838261	0.679514	1.0341	0.0993175	0.5461		0.779934	0.60708	1.00201	0.0518516	0.8853		0.8812	0.0041	0.0140123		406-410			1.17862	0.382472	3.63201	0.770397	0.5262		1.57244	0.448213	5.51651	0.47319	0.9205		0.905	0.0155	0.921498		77-79
	Allostatic Load	1.18461	0.956373	1.46731	0.120288	0.575		1.33422	1.02588	1.73524	0.031625	0.9366		0.9346	0.002	0.0162093		484-487			1.15066	0.92125	1.43721	0.214969	0.5714		1.30504	0.998703	1.70535	0.0511147	0.8849		0.8812	0.0037	0.0347457		406-410			2.16835	0.427095	11.0086	0.338106	0.5947		2.04466	0.433897	9.63512	0.354696	0.9367		0.905	0.0317	0.161125		77-79
	Subj. Age	1.15532	0.939613	1.42054	0.170398	0.4949		1.19727	0.931668	1.53859	0.158999	0.9349		0.9346	0.0003	0.119468		484-487			1.15088	0.92602	1.43033	0.204384	0.5061		1.24522	0.959031	1.61682	0.0994909	0.884		0.8812	0.0028	0.083197		406-410			0.68542	0.237408	1.97887	0.48002	0.6603		0.865784	0.314134	2.38619	0.777679	0.93		0.905	0.025	0.735854		77-79
	Subj. Life Expectancy	0.749986	0.607649	0.925665	0.00756512	0.6159		0.841078	0.630694	1.12164	0.235964	0.9353		0.9346	0.0007	0.279734		484-487			0.65462	0.516192	0.830171	0.000573472	0.6573		0.874776	0.654294	1.16955	0.362421	0.8827		0.8812	0.0015	0.525919		406-410			0.4796	0.194426	1.18305	0.109147	0.7345		0.468206	0.161963	1.35349	0.158437	0.9309		0.905	0.0259	0.123765		77-79
	Subj. Health Expectancy	0.766727	0.623488	0.942874	0.0120332	0.6088		0.896707	0.67793	1.18609	0.441082	0.9348		0.9346	0.0002	0.793925		484-487			0.703621	0.558066	0.887139	0.00326058	0.6189		0.956453	0.720844	1.26907	0.754841	0.8822		0.8812	0.001	0.782231		406-410			0.415297	0.176388	0.977795	0.044432	0.7437		0.425547	0.154259	1.17393	0.0975875	0.9306		0.905	0.0256	0.111421		77-79
	BrainAge	1.07344	0.695757	1.65613	0.746223	0.5085		1.00005	0.611847	1.63457	0.999827	0.9119		0.9117	0.0002	0.978829		95-97			0.887441	0.551267	1.42862	0.618629	0.5033		0.921303	0.549095	1.54582	0.753061	0.7944		0.7935	0.0009	0.909036		76-78																			19-20
LS7	7-CpG DNAmAA	0.875171	0.700238	1.0938	0.239293	0.5205		0.865728	0.69142	1.08398	0.207278	0.5415		0.5308	0.0107	0.263122		370-376			0.953684	0.708356	1.28398	0.752234	0.5017		0.949135	0.700017	1.28691	0.733981	0.5774		0.5015	0.0759	0.46115		213-222			0.745989	0.53065	1.04871	0.0911504	0.5572		0.743034	0.526483	1.04866	0.0905167	0.5631		0.5164	0.0467	0.01348		151-157
	Horvath DNAmAA	0.982328	0.7273	1.32678	0.902079	0.5308		0.983861	0.718591	1.34706	0.913976	0.5409		0.5308	0.0101	0.184216		370-376			1.01431	0.656526	1.56708	0.94477	0.5305		1.02351	0.660092	1.58699	0.910741	0.5747		0.5015	0.0732	0.144785		213-222			0.918642	0.652836	1.29267	0.623159	0.5245		0.904755	0.622814	1.31433	0.595189	0.5309		0.5164	0.0145	0.710572		151-157
	Hannum DNAmAA	1.03377	0.756876	1.41197	0.823935	0.5064		1.03009	0.735131	1.44341	0.852835	0.5313		0.5308	0.0005	0.701985		370-376			0.908614	0.546901	1.50956	0.680827	0.4926		0.937931	0.54144	1.62477	0.796373	0.5744		0.5015	0.0729	0.90402		213-222			1.19582	0.837908	1.70663	0.319606	0.5088		1.21952	0.837796	1.77518	0.294492	0.5221		0.5164	0.0057	0.680828		151-157
	PhenoAge DNAmAA	0.977751	0.737826	1.29569	0.870024	0.5241		0.980756	0.738524	1.30244	0.888374	0.5398		0.5308	0.009	0.2225		370-376			0.996314	0.697716	1.4227	0.983153	0.5331		0.998433	0.69563	1.43304	0.992945	0.5818		0.5015	0.0803	0.176133		213-222			0.949176	0.667532	1.34965	0.768647	0.4938		0.942078	0.65545	1.35405	0.743639	0.5237		0.5164	0.0073	0.758585		151-157
	GrimAge DNAmAA	1.24819	0.992332	1.57001	0.058055	0.5747		1.26984	0.975455	1.65308	0.0749305	0.5762		0.5308	0.0454	9.50332e-05		370-376			1.21661	0.840066	1.76193	0.284383	0.5555		1.21455	0.82314	1.79208	0.309653	0.5912		0.5015	0.0897	0.00350191		213-222			1.2618	0.887259	1.79443	0.192764	0.5736		1.29987	0.910549	1.85566	0.146947	0.5735		0.5164	0.0571	0.00956535		151-157
	DunedinPACE	1.33858	1.06421	1.6837	0.0131079	0.6128		1.33253	1.05286	1.68647	0.0172569	0.6139		0.5308	0.0831	4.84981e-08		370-376			1.2308	0.847081	1.78833	0.261125	0.6141		1.18357	0.802619	1.74533	0.37752	0.6323		0.5015	0.1308	1.98709e-05		213-222			1.47326	1.01122	2.14642	0.0437601	0.602		1.48159	1.01515	2.16237	0.0417902	0.6049		0.5164	0.0885	0.000556678		151-157
	DNAmTL	1.00519	0.807442	1.25137	0.962847	0.5213		1.06594	0.836332	1.35858	0.604456	0.5349		0.5308	0.0041	0.519197		370-376			1.13968	0.860585	1.5093	0.359749	0.5021		1.19436	0.87078	1.63817	0.268193	0.5748		0.5015	0.0733	0.964669		213-222			0.902546	0.643013	1.26683	0.550089	0.4851		0.873003	0.611976	1.24537	0.450816	0.5202		0.5164	0.0038	0.389483		151-157
	rLTL	1.24181	1.00209	1.53888	0.0478273	0.5008		1.23332	0.988709	1.53845	0.0629064	0.531		0.5308	0.0002	0.821736		370-376			0.974184	0.699838	1.35608	0.873706	0.5455		0.964274	0.692874	1.34198	0.825318	0.5772		0.5015	0.0757	0.0913123		213-222			1.62914	1.06779	2.48561	0.0247236	0.547		1.63022	1.07442	2.47355	0.0227094	0.5316		0.5164	0.0152	0.0744053		151-157
	SkinAge	0.988733	0.796255	1.22774	0.917927	0.5101		0.978873	0.784893	1.22079	0.848989	0.5323		0.5308	0.0015	0.54485		370-376			0.97351	0.721198	1.31409	0.8592	0.5059		0.963868	0.715472	1.2985	0.807308	0.574		0.5015	0.0725	0.625386		213-222			1.01815	0.733015	1.41419	0.913969	0.5229		1.01065	0.72127	1.41614	0.950531	0.5351		0.5164	0.0187	0.14146		151-157
	ProteomicsAA	0.891381	0.690972	1.14992	0.36695	0.52		0.889034	0.686483	1.15135	0.362539	0.5381		0.5308	0.0073	0.257525		370-376			0.861145	0.630366	1.17641	0.341963	0.5227		0.875977	0.632436	1.2133	0.418044	0.575		0.5015	0.0735	0.277576		213-222			0.917197	0.635589	1.32357	0.63855	0.5216		0.912887	0.629537	1.32377	0.624688	0.5278		0.5164	0.0114	0.606039		151-157
	BioAge	1.23439	0.990751	1.53795	0.0604018	0.5774		1.23371	0.988252	1.54013	0.0633774	0.5833		0.5308	0.0525	2.42731e-05		370-376			1.26591	0.939574	1.7056	0.11984	0.5875		1.24207	0.918459	1.67971	0.157516	0.6146		0.5015	0.1131	0.000103303		213-222			1.17906	0.838807	1.65733	0.339823	0.564		1.16925	0.829186	1.64878	0.36901	0.5665		0.5164	0.0501	0.0539854		151-157
	Allostatic Load	1.69971	1.33836	2.15863	2.0623e-05	0.7241		1.69357	1.3317	2.15377	2.53552e-05	0.7263		0.5308	0.1955	6.33781e-34		370-376			1.71866	1.22028	2.42059	0.00253921	0.7324		1.73789	1.22768	2.46013	0.00233463	0.7439		0.5015	0.2424	8.12085e-21		213-222			1.66365	1.16447	2.37683	0.00547953	0.7127		1.65591	1.15798	2.36794	0.00604713	0.7161		0.5164	0.1997	8.4693e-15		151-157
	Subj. Age	0.877827	0.693669	1.11088	0.274063	0.5181		0.881178	0.696359	1.11505	0.288275	0.534		0.5308	0.0032	0.175332		370-376			0.82928	0.583963	1.17765	0.285012	0.5348		0.825881	0.582885	1.17018	0.27265	0.5858		0.5015	0.0843	0.0732961		213-222			0.954244	0.682138	1.33489	0.782761	0.507		0.945792	0.674111	1.32697	0.745011	0.5266		0.5164	0.0102	0.992151		151-157
	Subj. Life Expectancy	0.843179	0.654922	1.08555	0.180709	0.5427		0.833308	0.63382	1.09558	0.186729	0.5579		0.5308	0.0271	0.00185734		370-376			0.84609	0.617879	1.15859	0.291963	0.5345		0.851762	0.610267	1.18882	0.340442	0.579		0.5015	0.0775	0.0638871		213-222			0.813574	0.565438	1.1706	0.261884	0.5594		0.785704	0.532523	1.15926	0.221313	0.5647		0.5164	0.0483	0.0104305		151-157
	Subj. Health Expectancy	0.906226	0.713645	1.15078	0.41374	0.5404		0.913822	0.706846	1.1814	0.487073	0.553		0.5308	0.0222	0.00332777		370-376			0.937315	0.662636	1.32585	0.705617	0.5191		0.962556	0.661728	1.40014	0.836646	0.5766		0.5015	0.0751	0.222367		213-222			0.852452	0.603115	1.20487	0.362518	0.5654		0.827195	0.564476	1.21219	0.327532	0.5742		0.5164	0.0578	0.0031814		151-157
	BrainAge	0.748458	0.46861	1.19543	0.219529	0.5185		0.754412	0.466967	1.2188	0.243069	0.5792		0.5712	0.008	0.686153		96-99			0.695539	0.369348	1.30981	0.25324	0.516		0.702936	0.353923	1.39612	0.30391	0.597		0.58	0.017	0.606823		50-52			0.777419	0.358416	1.68626	0.502494	0.5618		0.757895	0.331175	1.73444	0.487968	0.5708		0.4898	0.081	0.374464		46-48
